# Shared genetic factors between lung function and asthma by age at onset

**DOI:** 10.64898/2026.02.20.26346655

**Authors:** Yining Li, Diana M. Cornejo-Sanchez, Rui Dong, Elnaz Naderi, Gao T. Wang, Suzanne M. Leal, Andrew T. DeWan

**Author notes:** To whom correspondence should be addressed: Dr. Andrew T. DeWan, Department of Chronic Disease Epidemiology, Center for Perinatal, Pediatric and Environmental Epidemiology, Yale School of Public Health, 1 Church Street, 6^th^ Floor, New Haven, Connecticut, 06510, USA.

## Abstract

The genetic relationship between asthma and lung function may be dependent on age-at-onset (AAO) of asthma. We investigated whether the shared genetics between asthma AAO and lung function is dependent on AAO. Asthma cases from UK Biobank were subset according to their AAO and genetic correlation was used to obtain genetically homogeneous groups, i.e., ≤20 (LT20), 20-40, and >40 (GT40) years. Association analysis and fine-mapping were performed to identify shared genetics between AAO groups and lung function. Mediation and quantitative trait locus (QTL) analyses were performed to identify mechanisms underlying shared genetic associations. Chr5, chr6, chr12, and chr17 each had one region that displayed a cross-phenotype replicated association with at least one AAO group and lung function. Overlapping credible sets obtained from fine-mapping were observed on chr5 and chr6. Mediation analyses demonstrated that for each region the proportion mediated through asthma on lung function was larger for asthma LT20 compared to 20-40 and GT40 suggesting that their effects on lung function were more strongly driven by this association. Tissue-specific QTL analysis revealed shared etiology on chr5 may be acting through *SLC22A5* and *C5orf56* which might play an important role in decreased lung function among individuals with earlier-onset asthma.

## Supplemental Tables for "Shared genetic factors between lung function and asthma by age at onset"

### Sheet: Suppl Table 1
Supplementary table 1a. Asthma grouping using LDSC -- step 1
rg (se)	asthma	asthma≤10yrs	asthma10-20yrs	asthma20-30yrs	asthma30-40yrs
asthma≤10yrs	0.840 (0.020)
asthma10-20yrs	0.962 (0.036)	1.000 (0.051)
asthma20-30yrs	0.937 (0.037)	0.759 (0.058)	0.900 (0.069)
asthma30-40yrs	0.970 (0.046)	0.649 (0.060)	0.816 (0.091)	1.018 (0.096)
asthma>40yrs	0.818 (0.027)	0.487 (0.058)	0.575 (0.062)	0.681 (0.066)	0.866 (0.074)
rg: genetic correlation. se: standard error.
Supplementary table 1b. Asthma grouping using LDSC-- step 2
rg (se)	asthma	asthma≤10yrs	asthma10-20yrs	asthma20-40yrs
asthma≤10yrs	0.840 (0.020)
asthma10-20yrs	0.962 (0.036)	1.000 (0.051)
asthma20-40yrs	0.928 (0.018)	0.687 (0.046)	0.843 (0.060)
asthma>40yrs	0.818 (0.027)	0.487 (0.058)	0.575 (0.062)	0.747 (0.049)
rg: genetic correlation. se: standard error.
Supplementary table 1c. Asthma grouping using LDSC -- step 3
rg (se)	asthma	asthma≤20yrs	asthma20-40yrs
asthma≤20yrs	0.877 (0.015)
asthma20-40yrs	0.928 (0.018)	0.737 (0.040)
asthma>40yrs	0.818 (0.027)	0.517 (0.050)	0.7466 (0.049)
rg: genetic correlation. se: standard error.
Supplementary table 1d. Details for heritability estimation using GCTA
Phenotype	V(G)/Vp		Prevalence1	V(G)/Vp_L		P	N
	Variance	SE		Variance	SE
asthma LT20	0.0815	0.002074	0.037175	0.39734	0.010115	<2E-310	303337
asthma 20-40	0.0352	0.001839	0.034319	0.180791	0.009436	1.2323e-127	302368
asthma GT40	0.032938	0.00182	0.039022	0.155847	0.008612	4.0123e-106	303964
Lung Function	0.248077	0.002677				<2E-310	277129
1. Prevalences of binary traits were roughly estimated from the discovery data.
V(G)/Vp: ratio of genetic variance to phenotypic variance. V(G)/Vp_L: transformed to liability scale. se: standard error. N: sample size.

### Sheet: Suppl Table 2a
Supplementary table 2a. Replication summary statistics for overlapping variants (asthma LT20, 20-40, GT40, and lung function) in discovery data
Basic Information					asthma LT20								asthma 20-40								asthma GT40								Lung Funtcion
CHROM	GENPOS	ID	ALLELE0	ALLELE1	A1FREQ	INFO	N	BETA	SE	CHISQ	LOG10P	P	A1FREQ	INFO	N	BETA	SE	CHISQ	LOG10P	P	A1FREQ	INFO	N	BETA	SE	CHISQ	LOG10P	P	A1FREQ	INFO	N	BETA	SE	CHISQ	LOG10P	P
10	9043404	rs61840192	A	G	0.573771	0.97972	38223	0.0293581	0.0378735	0.600877	0.358285	0.438243	0.573756	0.979925	38023	0.0318975	0.0401676	0.63061	0.369438	0.427132	0.574315	0.979867	38107	0.0966542	0.0391976	6.08027	1.86423	0.01367	0.573432	0.979895	30724	-0.000680021	0.000524615	1.68021	0.710195	0.194897
10	9052036	rs7898135	A	C	0.699676	0.988809	38223	0.0335112	0.0404788	0.68537	0.389613	0.407743	0.699526	0.98886	38023	0.0241566	0.0428652	0.317586	0.241798	0.573063	0.699928	0.988828	38107	0.0787661	0.0418065	3.5497	1.22507	0.0595566	0.699609	0.989094	30724	-0.00027173	0.000560541	0.234996	0.202148	0.627844
10	9052146	10:9052146_GT_G	G	GT	0.631854	0.951348	38223	0.0751648	0.0393722	3.6446	1.24987	0.056251	0.631482	0.951344	38023	0.036872	0.041742	0.780273	0.423592	0.377058	0.631795	0.951477	38107	0.0773625	0.0407052	3.61212	1.24139	0.0573601	0.630981	0.951842	30724	-0.000969576	0.000544695	3.16853	1.12453	0.0750706
10	9053073	rs962992	C	G	0.57794	0.996974	38223	0.0429949	0.0375874	1.30843	0.59743	0.252679	0.577847	0.997009	38023	0.0376182	0.0398824	0.889679	0.461471	0.345564	0.57828	0.99704	38107	0.0860249	0.0389502	4.87785	1.56538	0.0272032	0.577604	0.997016	30724	-0.000681358	0.000520957	1.71059	0.719175	0.190908
10	9053132	rs962993	T	C	0.57807	0.996944	38223	0.0438999	0.0375894	1.36394	0.614652	0.242856	0.577963	0.996977	38023	0.0372471	0.0398807	0.872288	0.455532	0.350322	0.578394	0.997013	38107	0.0854733	0.0389507	4.81537	1.54964	0.0282072	0.577747	0.996997	30724	-0.000677621	0.000520972	1.69179	0.713621	0.193366
10	9054325	rs1775553	T	C	0.578073	0.996844	38223	0.0453418	0.0375665	1.45679	0.64313	0.227442	0.577941	0.99689	38023	0.035411	0.0398791	0.788472	0.426476	0.374562	0.578415	0.996896	38107	0.0885176	0.0389636	5.16108	1.63641	0.0230988	0.577656	0.996908	30724	-0.000671842	0.000521002	1.66286	0.705054	0.197218
10	9054340	rs1775554	C	A	0.578019	0.996997	38223	0.0434852	0.0375898	1.33826	0.606704	0.247341	0.577881	0.997032	38023	0.0326396	0.0398723	0.670114	0.384038	0.413011	0.578365	0.997028	38107	0.0871847	0.0389536	5.00939	1.59842	0.0252104	0.577598	0.997056	30724	-0.000689321	0.000520943	1.75091	0.731042	0.185762
10	9054646	rs1775555	C	T	0.577823	0.99745	38223	0.0420552	0.037576	1.25262	0.579958	0.263052	0.577738	0.997493	38023	0.0370526	0.0398735	0.863516	0.452525	0.352756	0.578165	0.997487	38107	0.0852228	0.0389408	4.78962	1.54315	0.0286319	0.577454	0.997523	30724	-0.000643616	0.00052085	1.52696	0.664404	0.216569
10	9054787	rs1663687	A	G	0.578224	0.997522	38223	0.0423566	0.0375785	1.27046	0.585562	0.25968	0.57812	0.997585	38023	0.0355079	0.0398789	0.792799	0.427994	0.373255	0.578575	0.997564	38107	0.0868848	0.0389529	4.97518	1.58984	0.0257134	0.577844	0.997528	30724	-0.000676523	0.000520821	1.68728	0.712289	0.193959
10	9055682	10:9055682_TATAAA_T	T	TATAAA	0.577811	0.994335	38223	0.0443624	0.0376547	1.38801	0.622072	0.238742	0.577707	0.994404	38023	0.0384171	0.0399476	0.924842	0.473393	0.336207	0.578173	0.994425	38107	0.090855	0.0390096	5.42444	1.70209	0.0198568	0.577447	0.994541	30724	-0.000679483	0.000521513	1.69757	0.71533	0.192606
10	9057245	rs1663680	C	T	0.577771	0.999005	38223	0.0436694	0.0375608	1.35172	0.610873	0.244978	0.577637	0.999041	38023	0.0332013	0.0398386	0.69455	0.392951	0.404622	0.578112	0.999052	38107	0.0867424	0.0389169	4.96807	1.58805	0.0258196	0.577345	0.999041	30724	-0.000689365	0.000520387	1.75487	0.732205	0.185266
10	9057422	rs1031163	T	G	0.578197	0.998942	38223	0.0442731	0.0375532	1.38991	0.622657	0.23842	0.578065	0.998977	38023	0.0345109	0.0398425	0.750274	0.412975	0.386389	0.578539	0.99899	38107	0.0879816	0.0389281	5.10808	1.62315	0.023815	0.577816	0.998923	30724	-0.00068703	0.000520457	1.74254	0.728581	0.186818
10	9058671	rs1444782	A	G	0.577807	1	38223	0.0485405	0.0375632	1.66988	0.707135	0.196275	0.577664	1	38023	0.0388903	0.0398457	0.952619	0.482733	0.329054	0.578096	1	38107	0.0866538	0.038922	4.95661	1.58518	0.0259908	0.577431	1	30724	-0.000698394	0.000520424	1.80089	0.74568	0.179606
10	9062856	rs2197415	G	T	0.420997	0.993996	38223	-0.0450611	0.0376372	1.43341	0.635995	0.231209	0.421161	0.994085	38023	-0.0330427	0.0399382	0.684503	0.389297	0.40804	0.420646	0.994095	38107	-0.0899696	0.0390253	5.31494	1.67483	0.0211432	0.42132	0.99424	30724	0.000668733	0.000521447	1.64469	0.699659	0.199683
15	67441750	rs72743461	A	C	0.768025	0.99839	38223	-0.219553	0.0412714	27.2753	6.75337	1.76453e-07	0.769361	0.998424	38023	-0.0635701	0.0467458	1.84935	0.759803	0.173859	0.769697	0.998417	38107	-0.00215336	0.045576	0.00223234	0.0166824	0.962316	0.767823	0.998374	30724	0.000588842	0.000608496	0.936445	0.477303	0.333194
15	67442596	rs17293632	T	C	0.768098	1	38223	-0.217575	0.0412617	26.8066	6.64808	2.24864e-07	0.769416	1	38023	-0.0637227	0.0467096	1.86113	0.763225	0.172494	0.769754	1	38107	-0.00216169	0.0455405	0.00225315	0.0167614	0.962141	0.767885	1	30724	0.000610839	0.000608058	1.00917	0.501549	0.315102
15	67448363	rs56375023	A	G	0.767698	0.999055	38223	-0.219026	0.0412535	27.171	6.72996	1.86226e-07	0.769025	0.999096	38023	-0.0655796	0.0467197	1.97032	0.794759	0.160414	0.76938	0.999104	38107	-0.000270906	0.0455395	3.53883e-05	0.00206626	0.995254	0.767466	0.999114	30724	0.000590235	0.000607896	0.94274	0.479419	0.331574
15	67450305	rs17228058	G	A	0.767261	0.998409	38223	-0.213618	0.0413279	25.7804	6.41731	3.82552e-07	0.768535	0.998402	38023	-0.0664978	0.0467363	2.02444	0.81027	0.154785	0.76891	0.998416	38107	0.00191438	0.0455445	0.00176679	0.0148106	0.966472	0.767047	0.998415	30724	0.000671142	0.000608013	1.21844	0.569171	0.269668
15	67455630	rs56062135	T	C	0.767735	0.998095	38223	-0.215508	0.0413097	26.2512	6.52322	2.99764e-07	0.769022	0.998129	38023	-0.0669475	0.0467591	2.04992	0.817545	0.152214	0.769413	0.998092	38107	0.00347484	0.0455596	0.00581712	0.02724	0.939204	0.767506	0.99816	30724	0.000637603	0.000608235	1.0989	0.530903	0.294508
CHROM: chromosome. GENPOS: genomic position in hg19. ALLELE0: reference allele. ALLELE1: alternativ allele. A1REFQ: alternative allele frequency. INFO: info score. N: sample size.

### Sheet: Suppl Table 2b
Supplementary table 2b. Replication summary statistics for overlapping variants (asthma LT20, 20-40, and lung function) in discovery data
Basic Information					asthma LT20								asthma 20-40								Lung Function
CHROM	GENPOS	ID	ALLELE0	ALLELE1	A1FREQ	INFO	N	BETA	SE	CHISQ	LOG10P	P	A1FREQ	INFO	N	BETA	SE	CHISQ	LOG10P	P	A1FREQ	INFO	N	BETA	SE	CHISQ	LOG10P	P
15	67464291	rs72743477	G	A	0.785906	0.985205	38223	-0.205136	0.0429584	22.0024	5.56494	2.72308e-06	0.787067	0.985095	38023	-0.0573141	0.0485206	1.3953	0.624316	0.237511	0.785986	0.98508	30724	0.000798775	0.000631244	1.60123	0.686705	0.205729
15	67466599	rs72743482	G	A	0.78519	0.977023	38223	-0.199541	0.0431513	20.6586	5.2605	5.48909e-06	0.786245	0.976866	38023	-0.0669327	0.0486353	1.89397	0.772745	0.168754	0.785301	0.97675	30724	0.000641753	0.000633274	1.02696	0.507415	0.310874
2	102816695	rs12474258	T	C	0.390167	0.997481	38223	-0.125796	0.0379665	11.0351	3.04864	0.000894046	0.391042	0.997493	38023	-0.0307289	0.0400653	0.588244	0.353499	0.443099	0.389821	0.997565	30724	-9.99559e-05	0.000523726	0.0364258	0.0712771	0.848639
2	102819049	rs1922302	G	T	0.390121	0.997544	38223	-0.125666	0.0379676	11.0116	3.04315	0.00090542	0.390995	0.997557	38023	-0.0304965	0.0400673	0.579324	0.350103	0.446578	0.389778	0.997623	30724	-9.732e-05	0.000523734	0.0345289	0.0692617	0.852586
2	102822265	rs1960510	C	T	0.390121	0.997546	38223	-0.125665	0.0379676	11.0115	3.04311	0.000905503	0.390995	0.997559	38023	-0.0304946	0.0400673	0.579249	0.350075	0.446606	0.389777	0.997625	30724	-9.7316e-05	0.000523734	0.034526	0.0692585	0.852592
2	102828817	rs1922291	G	A	0.390153	0.997511	38223	-0.12575	0.037966	11.0271	3.04678	0.000897884	0.391027	0.997522	38023	-0.0306945	0.0400652	0.586931	0.353	0.443609	0.38981	0.997595	30724	-9.93966e-05	0.000523715	0.0360207	0.0708506	0.849473
2	102831711	rs6743219	C	T	0.390061	0.997589	38223	-0.125426	0.0379676	10.9695	3.03328	0.000926232	0.390935	0.997602	38023	-0.0301211	0.0400695	0.565085	0.344651	0.452219	0.389717	0.997689	30724	-0.000103457	0.000523724	0.0390227	0.0739645	0.843404
2	102837414	rs917994	A	G	0.390057	0.997045	38223	-0.125438	0.0379715	10.9692	3.0332	0.000926403	0.390936	0.997049	38023	-0.0296547	0.0400762	0.54754	0.33788	0.459325	0.389665	0.99712	30724	-0.0001069	0.000523901	0.041635	0.0765917	0.838317
2	102842124	rs2302621	T	G	0.390427	0.993811	38223	-0.127809	0.0380174	11.3609	3.1249	0.000750067	0.391327	0.993888	38023	-0.0291941	0.0401266	0.529331	0.330787	0.466888	0.38997	0.993846	30724	-8.62516e-05	0.000524642	0.0270276	0.0607725	0.869416
2	102844249	rs1997502	G	A	0.328354	0.982162	38223	-0.175396	0.0402161	19.2598	4.94278	1.14083e-05	0.329553	0.982285	38023	-0.0337078	0.0418317	0.649308	0.376379	0.42036	0.328179	0.982563	30724	0.000118322	0.000547818	0.0466503	0.0814465	0.828998
2	102852802	rs10167431	C	T	0.462302	0.984873	38223	-0.135432	0.0372543	13.213	3.55594	0.00027801	0.463028	0.984964	38023	-0.0611121	0.0396284	2.37816	0.909946	0.123042	0.46068	0.985216	30724	0.00020766	0.000516086	0.161906	0.162785	0.687409
2	102925223	rs56224165	T	A	0.714332	0.997462	38223	-0.116694	0.0399899	8.38283	2.42161	0.00378783	0.714458	0.997566	38023	-0.11983	0.0426314	7.77287	2.27542	0.00530371	0.712975	0.997555	30724	0.000914418	0.000567672	2.59474	0.969728	0.107219
2	102925790	rs4851564	C	G	0.714329	0.997463	38223	-0.116775	0.0399889	8.39481	2.42447	0.00376296	0.714455	0.997569	38023	-0.119845	0.0426304	7.77517	2.27598	0.00529688	0.712971	0.997556	30724	0.0009145	0.000567659	2.59533	0.969889	0.107179
2	102926362	rs12470864	A	G	0.619222	0.998337	38223	-0.137891	0.0375681	13.3136	3.57923	0.000263494	0.619309	0.998375	38023	-0.151087	0.0397716	14.2354	3.79234	0.00016131	0.618667	0.998342	30724	0.000621855	0.000527754	1.3884	0.622193	0.238675
2	102926366	rs12470867	A	G	0.714287	0.996753	38223	-0.117019	0.0400029	8.42378	2.43139	0.00370348	0.71442	0.996888	38023	-0.11952	0.0426446	7.72831	2.26471	0.00543613	0.712925	0.996772	30724	0.000920329	0.000567817	2.62706	0.978579	0.105056
2	102931826	rs13020553	G	C	0.619204	0.998656	38223	-0.139342	0.0375405	13.6132	3.64858	0.000224605	0.619308	0.998667	38023	-0.150998	0.039755	14.2304	3.7912	0.000161734	0.618688	0.998562	30724	0.000635556	0.000527606	1.45107	0.641387	0.228356
2	102932562	rs950880	A	C	0.619086	0.999102	38223	-0.139237	0.0375316	13.5992	3.64535	0.000226282	0.619187	0.999125	38023	-0.151091	0.0397433	14.2562	3.79713	0.00015954	0.61855	0.99908	30724	0.000632508	0.00052744	1.43809	0.637426	0.230449
2	102935974	rs11693204	A	G	0.714664	0.99787	38223	-0.120328	0.0399516	8.92516	2.55088	0.00281268	0.714842	0.997976	38023	-0.117395	0.0426392	7.45965	2.19999	0.00630972	0.713312	0.997907	30724	0.000938411	0.000567487	2.73447	1.00787	0.0982042
2	102939036	rs13001325	T	C	0.619303	0.998843	38223	-0.138694	0.0375341	13.4921	3.62057	0.000239569	0.619412	0.998883	38023	-0.149509	0.0397486	13.9575	3.72819	0.000186986	0.618743	0.998819	30724	0.000620695	0.000527496	1.38458	0.621016	0.239323
2	102941009	rs11679889	A	G	0.715976	0.99473	38223	-0.122676	0.0400731	9.21763	2.62034	0.00239696	0.716126	0.994805	38023	-0.124358	0.0427184	8.33106	2.40924	0.00389727	0.714576	0.994761	30724	0.000989714	0.000569189	3.02348	1.08583	0.0820673
2	102946677	rs56192435	G	A	0.714379	0.998381	38223	-0.118124	0.0399582	8.60122	2.47374	0.00335939	0.714529	0.998477	38023	-0.118719	0.0426155	7.63605	2.2425	0.00572137	0.712994	0.998427	30724	0.000933032	0.000567249	2.70549	0.999985	0.100003
2	102948470	rs1420104	A	G	0.619278	0.998885	38223	-0.138497	0.0375365	13.4525	3.6114	0.000244681	0.619374	0.998927	38023	-0.150962	0.0397377	14.2356	3.7924	0.000161287	0.618696	0.998862	30724	0.000624771	0.000527473	1.40295	0.626664	0.236231
2	102949161	rs12479210	T	C	0.618923	0.999081	38223	-0.137921	0.0375413	13.3385	3.58501	0.00026001	0.619006	0.999116	38023	-0.151953	0.0397361	14.4233	3.83569	0.000145986	0.61832	0.999054	30724	0.00061482	0.000527397	1.359	0.613126	0.24371
2	102950822	rs13019081	C	A	0.618967	0.998715	38223	-0.138754	0.0375526	13.491	3.62031	0.000239712	0.619061	0.99877	38023	-0.151468	0.0397436	14.3268	3.81344	0.00015366	0.61836	0.998709	30724	0.000615429	0.000527488	1.36123	0.613814	0.243325
2	102951053	rs111852712	GA	G	0.7339	0.95102	38223	-0.117165	0.0418541	7.71199	2.26078	0.00548555	0.733999	0.951052	38023	-0.125079	0.0445128	7.75796	2.27184	0.00534761	0.732516	0.950782	30724	0.000817899	0.000593685	1.89796	0.773898	0.168307
2	102952360	rs17026974	A	G	0.718462	0.998651	38223	-0.113052	0.0402031	7.78629	2.27865	0.00526441	0.718578	0.998692	38023	-0.117127	0.0428429	7.35334	2.17432	0.00669391	0.717164	0.998814	30724	0.00101241	0.000569442	3.16091	1.12251	0.0754206
2	102955683	rs873022	T	G	0.718587	0.999711	38223	-0.111523	0.040198	7.58061	2.22915	0.00589997	0.718698	0.999734	38023	-0.115585	0.0428279	7.16767	2.12943	0.00742284	0.717311	0.999752	30724	0.00102888	0.000569234	3.26702	1.15067	0.0706854
2	102955860	rs3771177	T	G	0.718607	0.999734	38223	-0.112958	0.0401843	7.78061	2.27728	0.00528105	0.718729	0.999751	38023	-0.115679	0.0428278	7.17921	2.13222	0.00737531	0.717281	0.999758	30724	0.00102268	0.000569158	3.22861	1.14049	0.0723619
2	102957532	rs3732129	C	T	0.71864	0.999658	38223	-0.11294	0.0401874	7.77691	2.27639	0.00529188	0.718761	0.999668	38023	-0.115739	0.0428291	7.18608	2.13388	0.00734717	0.717292	0.999684	30724	0.00101932	0.000569181	3.20715	1.1348	0.0733162
2	102957716	rs1420101	T	C	0.621785	1	38223	-0.129691	0.0375541	11.792	3.22559	0.000594853	0.621821	1	38023	-0.148831	0.0397427	13.8314	3.69905	0.000199963	0.621371	1	30724	0.000694068	0.000526746	1.73621	0.726722	0.18762
2	102960007	rs12905	A	G	0.724174	0.996287	38223	-0.115588	0.0404856	8.02089	2.33497	0.00462413	0.724241	0.996293	38023	-0.123996	0.0430159	8.16369	2.36919	0.00427376	0.722827	0.996414	30724	0.00104869	0.000573507	3.34364	1.17092	0.0674652
2	102960485	rs13001714	G	A	0.61237	0.998171	38223	-0.122275	0.0375285	10.5124	2.926	0.00118577	0.612194	0.998176	38023	-0.171247	0.0394613	18.5438	4.77978	1.66043e-05	0.611361	0.998175	30724	0.0005678	0.000524885	1.17021	0.553838	0.279359
2	102960584	rs12712142	A	C	0.612339	0.998222	38223	-0.122025	0.0375264	10.471	2.91627	0.00121263	0.612163	0.99823	38023	-0.171022	0.03946	18.4969	4.76908	1.70184e-05	0.611292	0.998237	30724	0.000552424	0.000524806	1.10802	0.533855	0.292513
2	102963072	rs6543119	T	A	0.612623	0.99897	38223	-0.123043	0.0375104	10.6542	2.95932	0.0010982	0.612454	0.998971	38023	-0.171745	0.0394486	18.6623	4.80676	1.56041e-05	0.611567	0.998923	30724	0.000542997	0.000524787	1.0706	0.521709	0.300809
2	102964742	rs13017455	T	C	0.612602	0.998875	38223	-0.123003	0.0375119	10.6465	2.95751	0.00110278	0.612433	0.998877	38023	-0.17167	0.0394509	18.6438	4.80256	1.57558e-05	0.61154	0.998842	30724	0.000540416	0.000524804	1.06038	0.518374	0.303128
2	102966067	rs1921622	A	G	0.47119	0.999039	38223	-0.112371	0.0370607	9.192	2.61426	0.00243075	0.47125	0.999036	38023	-0.126112	0.0394882	10.1928	2.8508	0.00140994	0.469107	0.999041	30724	0.000688704	0.000513577	1.79827	0.744916	0.179922
2	102967844	rs11123923	A	C	0.613112	0.999226	38223	-0.123993	0.0375341	10.8045	2.99458	0.00101256	0.613001	0.999245	38023	-0.165314	0.0394982	17.2585	4.48648	3.26227e-05	0.611826	0.999221	30724	0.000571479	0.000524847	1.18559	0.558744	0.276221
2	102974129	rs12999364	T	C	0.613444	0.999259	38223	-0.128194	0.0375355	11.5437	3.16763	0.000679783	0.613348	0.999287	38023	-0.168641	0.0395076	17.9452	4.64329	2.27358e-05	0.612183	0.999287	30724	0.00060598	0.00052536	1.33046	0.604284	0.248723
2	102974417	rs12998521	T	G	0.613455	0.999437	38223	-0.127115	0.0375334	11.3524	3.12292	0.000753494	0.613347	0.999456	38023	-0.168506	0.0394933	17.9295	4.63971	2.2924e-05	0.612183	0.999476	30724	0.000612659	0.000525279	1.36037	0.613549	0.243473
2	102974465	2:102974465_TA_T	T	TA	0.613469	0.999498	38223	-0.126037	0.0375369	11.1599	3.07788	0.000835834	0.613356	0.999492	38023	-0.168546	0.0394846	17.9458	4.64343	2.27285e-05	0.612189	0.999567	30724	0.000574501	0.000525216	1.19648	0.562207	0.274027
2	102975336	rs12987977	G	T	0.613366	0.9997	38223	-0.127218	0.0375283	11.3739	3.12793	0.000744852	0.613262	0.99971	38023	-0.168265	0.0394908	17.8813	4.62872	2.35115e-05	0.612094	0.999746	30724	0.000609741	0.000525201	1.34784	0.609673	0.245656
2	102977537	rs6710885	G	A	0.612977	0.999342	38223	-0.127202	0.0375193	11.3768	3.12862	0.00074367	0.612865	0.999367	38023	-0.169183	0.0394694	18.0951	4.67749	2.10141e-05	0.611741	0.999405	30724	0.000612081	0.000525138	1.35854	0.612982	0.243791
2	102979028	rs2287037	T	C	0.613145	0.999036	38223	-0.129221	0.0375195	11.7383	3.21305	0.00061228	0.613043	0.999046	38023	-0.170163	0.0394682	18.3039	4.72511	1.88317e-05	0.611865	0.999098	30724	0.000614947	0.000525297	1.37046	0.616664	0.241733
2	102983247	rs4851569	A	C	0.613214	0.995577	38223	-0.129781	0.0375876	11.797	3.22676	0.000593253	0.613136	0.995611	38023	-0.168325	0.0395489	17.8418	4.61969	2.40055e-05	0.611916	0.995816	30724	0.000619251	0.000526134	1.38529	0.621236	0.239202
2	102984279	rs1420098	C	T	0.612981	0.995138	38223	-0.129501	0.03759	11.7454	3.21472	0.00060993	0.612912	0.995184	38023	-0.167382	0.0395714	17.625	4.57019	2.69036e-05	0.611612	0.995436	30724	0.00060793	0.000526234	1.3346	0.605568	0.247989
2	102984671	rs1882348	A	T	0.61298	0.994973	38223	-0.129565	0.0375924	11.7554	3.21705	0.000606666	0.612915	0.995024	38023	-0.16713	0.0395759	17.5684	4.55728	2.77153e-05	0.611599	0.995275	30724	0.000606953	0.000526276	1.3301	0.60417	0.248788
2	103051474	2:103051474_TA_T	T	TA	0.412447	0.99525	38223	-0.0858348	0.0375872	5.21493	1.64987	0.0223939	0.412779	0.995234	38023	-0.061656	0.0401242	2.36123	0.905235	0.124384	0.410852	0.995432	30724	0.000615845	0.000521459	1.39477	0.624152	0.237601
2	103052303	2:103052303_AT_A	A	AT	0.391519	0.945511	38223	-0.0988844	0.0388845	6.467	1.95902	0.0109896	0.391896	0.945562	38023	-0.0685699	0.0415018	2.72982	1.00661	0.0984895	0.390292	0.945512	30724	0.000553217	0.000539296	1.05229	0.515728	0.30498
5	131799626	rs3749833	C	T	0.757058	0.998651	38223	-0.119322	0.0419034	7.96257	2.32098	0.00477551	0.757829	0.998667	38023	-0.0199642	0.0459408	0.188845	0.177911	0.663879	0.757657	0.998629	30724	0.00119578	0.000601823	3.94791	1.32855	0.0469299
6	90830638	rs35366870	TAA	T	0.4896	0.986407	38223	0.028737	0.0371834	0.59729	0.356929	0.439613	0.488802	0.986313	38023	-0.0379892	0.0397337	0.914117	0.469769	0.339024	0.489953	0.986596	30724	-0.000460793	0.00051732	0.793403	0.428206	0.373073
6	90850164	rs2325259	C	T	0.645151	0.984006	38223	0.0961764	0.0389317	6.10282	1.86977	0.0134968	0.644173	0.983997	38023	-0.00401712	0.0413547	0.00943581	0.0349787	0.922617	0.645441	0.984371	30724	-0.00130857	0.000542749	5.81293	1.79836	0.0159089
6	90852258	rs12199079	G	T	0.645886	0.984632	38223	0.0938811	0.0389479	5.81018	1.79768	0.0159338	0.644944	0.984663	38023	-0.00229253	0.0413868	0.00306836	0.0196214	0.955825	0.646117	0.98503	30724	-0.00129119	0.000542962	5.65508	1.75933	0.0174048
6	90856878	rs1010473	T	G	0.645228	0.983599	38223	0.095413	0.038938	6.00437	1.84556	0.0142705	0.644251	0.983657	38023	-0.00537612	0.0413807	0.0168788	0.0473863	0.896631	0.645601	0.984137	30724	-0.0013057	0.000543084	5.7803	1.7903	0.0162069
6	90857028	rs1010474	C	T	0.64514	0.983247	38223	0.0955156	0.0389366	6.01774	1.84885	0.0141628	0.644198	0.983275	38023	-0.0010072	0.0413868	0.000592257	0.00851505	0.980584	0.64552	0.983856	30724	-0.00130669	0.00054307	5.78937	1.79254	0.0161235
6	90864870	rs17711850	C	T	0.643812	0.982172	38223	0.0931859	0.0389121	5.73499	1.7791	0.0166303	0.642901	0.982263	38023	-0.00169538	0.0413629	0.00168001	0.0144363	0.967306	0.644227	0.982847	30724	-0.00126636	0.000542825	5.44244	1.70657	0.0196531
6	90866227	rs7774138	A	T	0.64377	0.982439	38223	0.092846	0.0389058	5.69504	1.76922	0.017013	0.642872	0.982523	38023	-0.000747834	0.0413643	0.000326858	0.00631003	0.985576	0.644222	0.983064	30724	-0.00123087	0.000542809	5.14193	1.63163	0.0233545
6	90871587	rs62408206	A	G	0.6435	0.983282	38223	0.0952804	0.0388755	6.00698	1.8462	0.0142495	0.642563	0.983369	38023	-0.00223833	0.0413101	0.00293585	0.0191839	0.956789	0.643877	0.983906	30724	-0.00118162	0.000542288	4.74787	1.53262	0.0293346
6	90883525	rs10455168	C	T	0.643567	0.989544	38223	0.0965847	0.0387823	6.20226	1.89419	0.0127588	0.642608	0.989682	38023	-0.003847	0.0412108	0.00871411	0.0335645	0.925626	0.644028	0.989945	30724	-0.00115557	0.000540912	4.56396	1.4861	0.0326513
6	90886824	rs10806423	T	C	0.644249	0.990781	38223	0.0940145	0.0387796	5.87738	1.81427	0.0153366	0.643315	0.990926	38023	-0.0034869	0.041194	0.0071649	0.0303311	0.932543	0.644688	0.991203	30724	-0.00114202	0.000540923	4.45733	1.45902	0.034752
6	90902808	rs62408211	T	A	0.643026	0.996219	38223	0.089935	0.0386859	5.40445	1.69712	0.0200854	0.642159	0.996253	38023	0.00181827	0.0411091	0.00195632	0.0155984	0.964721	0.643701	0.996461	30724	-0.00112046	0.000539716	4.30987	1.42145	0.0378922
6	90903990	rs2064870	C	T	0.560783	0.996673	38223	0.0511552	0.0373564	1.87521	0.76731	0.17088	0.560065	0.996691	38023	-0.0149931	0.0397916	0.141972	0.150994	0.706327	0.560483	0.99692	30724	-0.0010047	0.000521484	3.71185	1.26739	0.0540269
6	90905047	rs766153	G	A	0.56073	0.996593	38223	0.0510552	0.0373566	1.86787	0.76518	0.17172	0.560013	0.996615	38023	-0.0148376	0.039792	0.139039	0.149208	0.709238	0.560436	0.996836	30724	-0.00100709	0.000521477	3.72965	1.27202	0.053454
6	90908057	rs4997561	T	C	0.575415	0.997169	38223	0.0476611	0.0375385	1.61203	0.689931	0.204206	0.574781	0.997179	38023	-0.0143528	0.0399623	0.128995	0.142984	0.719475	0.575379	0.997308	30724	-0.00120383	0.000524162	5.27473	1.6648	0.0216371
6	90909157	rs17712288	A	G	0.560921	0.99724	38223	0.0518159	0.0373535	1.92425	0.781495	0.165388	0.56019	0.997257	38023	-0.0158851	0.0397945	0.159342	0.1613	0.689763	0.560647	0.997445	30724	-0.00100759	0.000521403	3.73437	1.27324	0.053304
6	90912950	rs10944480	T	C	0.575224	0.997926	38223	0.0473052	0.0375276	1.58898	0.68304	0.207472	0.574582	0.99793	38023	-0.0150995	0.0399454	0.142887	0.151548	0.705427	0.57513	0.998071	30724	-0.00115657	0.000523874	4.87408	1.56443	0.0272628
6	90913548	rs4706360	T	C	0.575265	0.997919	38223	0.0472308	0.037529	1.58386	0.681508	0.208205	0.574638	0.99792	38023	-0.0135878	0.0399466	0.115701	0.134455	0.733745	0.575188	0.998055	30724	-0.0011539	0.000523901	4.8511	1.55864	0.0276287
6	90916345	rs3734660	C	T	0.560561	0.998238	38223	0.0508063	0.0373212	1.8532	0.760922	0.173412	0.559841	0.998248	38023	-0.0160022	0.0397694	0.161905	0.162785	0.687409	0.560207	0.998375	30724	-0.00100441	0.000521008	3.71653	1.2686	0.0538766
6	90916931	rs7744528	G	C	0.560598	0.99823	38223	0.0506906	0.0373202	1.84487	0.758502	0.174381	0.559878	0.998236	38023	-0.0160493	0.0397688	0.162865	0.163339	0.686532	0.560249	0.998346	30724	-0.0010024	0.000520987	3.70192	1.2648	0.0543501
6	90917314	rs10944481	A	G	0.560599	0.998261	38223	0.0506897	0.0373197	1.84486	0.758499	0.174382	0.559879	0.998267	38023	-0.0160705	0.0397678	0.163304	0.163592	0.686133	0.560249	0.998378	30724	-0.0010022	0.000520976	3.70058	1.26445	0.0543939
6	90920031	6:90920031_AACACACACAC_A	A	AACACACACAC	0.510771	0.975407	38223	0.05092	0.037588	1.83518	0.755681	0.175517	0.51025	0.975199	38023	0.00908653	0.0398829	0.0519066	0.0863036	0.819778	0.511392	0.975401	30724	-0.00120904	0.000523565	5.33262	1.67923	0.02093
6	90921407	rs2325261	C	T	0.52826	0.944003	38223	0.0589083	0.0382064	2.37728	0.909701	0.123112	0.527516	0.943951	38023	-0.0119942	0.0407078	0.0868131	0.114487	0.768268	0.52846	0.944271	30724	-0.00115895	0.000532635	4.73443	1.52923	0.0295645
6	90921941	rs5878119	GA	G	0.5604	0.99785	38223	0.0519837	0.0373177	1.94045	0.786166	0.163619	0.559687	0.997924	38023	-0.0128627	0.0397541	0.104689	0.127102	0.746273	0.560047	0.99805	30724	-0.00102292	0.000520933	3.85582	1.30475	0.0495735
6	90921988	rs1319433	A	G	0.560466	0.999045	38223	0.0506166	0.0373101	1.84049	0.757226	0.174894	0.559751	0.999043	38023	-0.0156229	0.0397557	0.154428	0.158428	0.69434	0.560108	0.999155	30724	-0.00100905	0.000520801	3.7539	1.27832	0.0526842
6	90926612	rs10806425	A	C	0.59183	1	38223	0.0600851	0.03773	2.53607	0.953615	0.111272	0.591076	1	38023	-0.0149639	0.0401595	0.13884	0.149086	0.709437	0.592192	1	30724	-0.00141042	0.000526694	7.171	2.13023	0.00740918
6	90929534	rs2021978	T	C	0.577495	0.958452	38223	0.0540019	0.0383215	1.98579	0.7992	0.158782	0.576789	0.958392	38023	-0.0173529	0.0408162	0.18075	0.173453	0.670729	0.577619	0.957977	30724	-0.00134692	0.000534608	6.34763	1.92982	0.0117538
6	90930513	rs72925996	C	T	0.657657	0.998803	38223	0.115864	0.0395344	8.65824	2.48734	0.00325582	0.656605	0.998785	38023	0.00286238	0.0414893	0.00475972	0.0245696	0.944997	0.658959	0.998914	30724	-0.00141937	0.000544878	6.78564	2.03671	0.00918946
6	90931858	rs62408218	T	C	0.645382	0.998109	38223	0.115308	0.0391734	8.72726	2.50378	0.00313487	0.644252	0.998081	38023	-0.00149313	0.0412442	0.0013106	0.0127266	0.971121	0.646405	0.998163	30724	-0.00108927	0.000540276	4.06477	1.35866	0.0437865
6	90935383	rs60066732	G	A	0.643254	0.998694	38223	0.120852	0.0391036	9.62218	2.71615	0.00192243	0.64209	0.998687	38023	0.000957846	0.0411831	0.000540945	0.00813435	0.981444	0.644304	0.99882	30724	-0.0012467	0.000539606	5.33793	1.68055	0.0208665
6	90941240	rs11757155	T	C	0.659866	0.998495	38223	0.116579	0.0396224	8.72815	2.50399	0.00313336	0.658819	0.998481	38023	0.00408768	0.0415601	0.00967383	0.035434	0.92165	0.66114	0.998655	30724	-0.00135323	0.000545335	6.15764	1.88324	0.0130846
6	90941289	rs2021716	T	C	0.662381	0.998432	38223	0.110642	0.0396788	7.83808	2.2911	0.00511564	0.661395	0.998422	38023	0.00591575	0.041622	0.0202011	0.0520877	0.886977	0.663519	0.998632	30724	-0.00130429	0.000546086	5.70465	1.7716	0.01692
6	90944831	rs17585295	T	C	0.645553	0.998677	38223	0.120817	0.0391752	9.58304	2.7069	0.00196381	0.644404	0.998682	38023	0.00284596	0.0412411	0.00476207	0.0245758	0.944983	0.64655	0.998721	30724	-0.00119447	0.000539991	4.89299	1.56919	0.0269656
6	90946479	rs4707609	C	T	0.643232	0.998896	38223	0.120041	0.0390802	9.50448	2.68831	0.0020497	0.642097	0.998903	38023	0.00353306	0.0411759	0.00736233	0.0307602	0.931622	0.644189	0.998921	30724	-0.00129243	0.000539395	5.74112	1.78062	0.0165722
6	90946809	rs77844882	C	A	0.657555	0.999041	38223	0.115806	0.0395215	8.65514	2.4866	0.00326137	0.656517	0.999039	38023	0.00416116	0.0414892	0.0100591	0.0361602	0.92011	0.658742	0.999154	30724	-0.00144345	0.000544639	7.024	2.09461	0.00804248
6	90947340	6:90947340_GT_G	G	GT	0.64567	0.998492	38223	0.118566	0.0391819	9.225	2.62209	0.00238732	0.64453	0.998488	38023	0.00161888	0.0412488	0.0015403	0.0138135	0.968694	0.646683	0.998503	30724	-0.00117626	0.000540215	4.74106	1.5309	0.029451
6	90947867	rs17513415	T	C	0.657545	0.999108	38223	0.115922	0.0395214	8.67248	2.49073	0.0032305	0.656507	0.999106	38023	0.00426614	0.0414897	0.0105728	0.0371088	0.918103	0.658723	0.999222	30724	-0.00144562	0.00054464	7.04511	2.09973	0.00794822
6	90948093	rs58453446	C	G	0.659373	0.99871	38223	0.114673	0.0395953	8.45555	2.43898	0.00363932	0.658339	0.99875	38023	0.00361112	0.0415416	0.00755646	0.0311768	0.930729	0.660578	0.998892	30724	-0.00136846	0.000544989	6.30502	1.91939	0.0120395
6	90948476	rs62408222	G	A	0.657279	0.999161	38223	0.115665	0.0395077	8.63995	2.48297	0.00328874	0.65625	0.999176	38023	0.00537645	0.0414782	0.0168017	0.0472724	0.896866	0.658459	0.999261	30724	-0.00146389	0.000544434	7.22979	2.14446	0.00717034
6	90950628	rs2875584	T	C	0.65729	0.99905	38223	0.114615	0.0395168	8.47928	2.44465	0.00359211	0.656253	0.999054	38023	0.00324791	0.0414897	0.00612813	0.0279808	0.937603	0.65846	0.999088	30724	-0.00145034	0.000544609	7.09206	2.11111	0.00774266
6	90951239	rs17513531	T	C	0.65925	0.998514	38223	0.113317	0.0396024	8.25298	2.39056	0.00406855	0.658224	0.998556	38023	0.00344172	0.0415534	0.00686024	0.029658	0.93399	0.660438	0.998627	30724	-0.00136176	0.000545093	6.24113	1.90373	0.0124816
6	90951521	rs574645080	GA	G	0.659406	0.997313	38223	0.114368	0.0396302	8.39558	2.42466	0.00376132	0.658359	0.997303	38023	0.0016573	0.0415787	0.00158878	0.0140326	0.968205	0.66059	0.997319	30724	-0.00131145	0.00054556	5.77858	1.78988	0.0162226
6	90955995	rs62408224	G	A	0.656675	0.999404	38223	0.114907	0.0395049	8.52725	2.45609	0.00349873	0.655634	0.999403	38023	0.00143313	0.0414737	0.00119406	0.0121397	0.972434	0.657739	0.999347	30724	-0.00131944	0.000544527	5.87142	1.8128	0.0153886
6	90956409	rs62408225	G	A	0.656565	0.999647	38223	0.114362	0.0394955	8.45035	2.43774	0.00364972	0.655522	0.999651	38023	0.000806156	0.0414632	0.000378017	0.00678959	0.984488	0.657646	0.999611	30724	-0.00131977	0.00054441	5.8768	1.81413	0.0153416
6	90958502	rs905670	A	G	0.656705	0.999675	38223	0.114141	0.039498	8.41649	2.42965	0.00371835	0.655659	0.999688	38023	-0.000358814	0.0414759	7.48421e-05	0.00300812	0.993097	0.657736	0.999626	30724	-0.00130538	0.000544457	5.7484	1.78242	0.0165036
6	90960875	rs530852248	CT	C	0.668058	0.967136	38223	0.129698	0.0405825	10.3083	2.878	0.00132434	0.666919	0.967131	38023	-0.000339618	0.0425483	6.37116e-05	0.0027747	0.993631	0.669221	0.966866	30724	-0.00137649	0.000557893	6.08758	1.86603	0.0136135
6	90963614	rs148639908	AT	A	0.655045	0.997908	38223	0.11692	0.0395001	8.83082	2.52844	0.00296183	0.653998	0.997853	38023	0.00328048	0.0414559	0.00626183	0.0282938	0.936928	0.655985	0.997948	30724	-0.00136539	0.000544414	6.29009	1.91573	0.0121414
6	90965171	rs62408227	G	A	0.654234	0.999573	38223	0.117097	0.0394354	8.88642	2.54166	0.00287303	0.653174	0.999593	38023	0.00169483	0.0413978	0.00167609	0.0144192	0.967344	0.655128	0.999577	30724	-0.00133874	0.000543453	6.06828	1.86129	0.0137629
6	90966415	rs11752685	C	A	0.654544	0.999772	38223	0.117167	0.0394486	8.89125	2.54281	0.00286543	0.653489	0.999761	38023	0.00229762	0.0414075	0.00307892	0.0196558	0.95575	0.655459	0.999747	30724	-0.00133757	0.000543717	6.05185	1.85724	0.0138918
6	90967197	rs1604831	A	G	0.654534	0.999737	38223	0.117167	0.0394487	8.89115	2.54279	0.00286556	0.653478	0.999725	38023	0.00223961	0.0414075	0.0029254	0.0191489	0.956866	0.65545	0.999722	30724	-0.00133615	0.000543713	6.03906	1.8541	0.0139927
6	90968025	rs55881869	A	C	0.654372	0.999684	38223	0.117366	0.0394397	8.9255	2.55096	0.00281216	0.653319	0.999681	38023	0.00280728	0.0414015	0.00459768	0.0241365	0.94594	0.655271	0.999655	30724	-0.00133984	0.000543561	6.07588	1.86315	0.0137041
6	90969221	rs1604830	C	T	0.654682	0.999651	38223	0.117796	0.0394543	8.98462	2.56502	0.00272258	0.653615	0.999645	38023	0.000998056	0.0414139	0.000580789	0.00843141	0.980773	0.655543	0.999639	30724	-0.00132523	0.000543767	5.93957	1.8296	0.0148047
6	90970212	rs2089126	G	A	0.654248	0.999693	38223	0.117387	0.0394342	8.93124	2.55232	0.00280337	0.653178	0.999689	38023	0.000710531	0.0413956	0.000294617	0.00598857	0.986305	0.655123	0.999713	30724	-0.00133224	0.0005434	6.01067	1.84711	0.0142197
6	90973159	rs1847472	A	C	0.654658	1	38223	0.114643	0.039444	8.51299	2.45269	0.00352622	0.653591	1	38023	-0.00218259	0.041414	0.00277746	0.0186482	0.95797	0.655546	1	30724	-0.00129234	0.000543865	5.64639	1.75718	0.0174912
6	90975990	rs56106243	T	C	0.654544	0.999838	38223	0.116634	0.0394488	8.81014	2.52351	0.00299564	0.653477	0.999843	38023	0.000111835	0.0414106	7.29345e-06	0.000936825	0.997845	0.655432	0.999835	30724	-0.00132527	0.00054375	5.94036	1.8298	0.0147979
6	90976234	rs55885254	C	T	0.654643	0.999748	38223	0.117017	0.0394529	8.86639	2.5369	0.00290469	0.653571	0.999767	38023	-0.000412374	0.0414176	9.91318e-05	0.00346381	0.992056	0.655499	0.999745	30724	-0.00131659	0.000543777	5.86221	1.81053	0.0154693
6	90976609	rs62408233	A	G	0.654645	0.99973	38223	0.117025	0.0394535	8.86737	2.53713	0.00290315	0.653572	0.99975	38023	-0.000410896	0.0414181	9.84203e-05	0.00345131	0.992085	0.655501	0.999728	30724	-0.00131637	0.000543784	5.86007	1.81	0.0154882
6	90978383	rs62408235	C	T	0.657166	0.999479	38223	0.111632	0.0395129	8.04376	2.34046	0.00456604	0.656146	0.999483	38023	0.000528636	0.0414862	0.00016237	0.00443795	0.989833	0.657909	0.999512	30724	-0.00129412	0.0005446	5.64669	1.75725	0.0174884
6	90980148	rs62408236	T	C	0.654258	0.999462	38223	0.117282	0.0394403	8.91247	2.54786	0.0028323	0.653181	0.999478	38023	-0.00029506	0.0414002	5.07942e-05	0.00247666	0.994314	0.655113	0.999488	30724	-0.00133236	0.000543485	6.00987	1.84691	0.0142262
6	90980345	rs62408237	G	C	0.654209	0.999484	38223	0.117519	0.0394359	8.95066	2.55694	0.0027737	0.653131	0.999503	38023	-4.85541e-05	0.0413994	1.37551e-06	0.000406592	0.999064	0.655072	0.999494	30724	-0.00132284	0.000543459	5.92487	1.82598	0.0149286
6	90981319	rs55771973	G	T	0.654618	0.999235	38223	0.116657	0.0394576	8.80961	2.52339	0.00299647	0.65355	0.999266	38023	-0.000154522	0.0414226	1.39157e-05	0.00129456	0.997024	0.655464	0.999213	30724	-0.00131281	0.000543883	5.82633	1.80167	0.0157881
6	90981657	rs45553631	T	C	0.654208	0.999222	38223	0.117455	0.0394448	8.9367	2.55362	0.00279499	0.653131	0.999238	38023	-3.96414e-06	0.0414042	9.16663e-09	3.31777e-05	0.999924	0.655082	0.999235	30724	-0.00133062	0.000543538	5.99302	1.84277	0.0143625
6	90982387	rs969577	C	T	0.657201	0.999095	38223	0.111726	0.0395212	8.05388	2.34288	0.00454067	0.656189	0.999117	38023	0.00156818	0.0414898	0.00142859	0.0132955	0.96985	0.657919	0.999095	30724	-0.00130001	0.0005447	5.69614	1.76949	0.0170024
6	90983850	rs905671	T	A	0.654191	0.998906	38223	0.117366	0.0394501	8.92073	2.54983	0.00281949	0.653115	0.998927	38023	0.000128536	0.041409	9.63513e-06	0.00107694	0.997523	0.655086	0.998912	30724	-0.00133895	0.000543622	6.06648	1.86084	0.0137772
6	90984035	rs943689	T	C	0.654209	0.998927	38223	0.117362	0.0394508	8.91982	2.54961	0.00282091	0.653133	0.998948	38023	0.000135499	0.0414094	1.07072e-05	0.00113535	0.997389	0.6551	0.998919	30724	-0.0013401	0.000543637	6.0765	1.86331	0.013699
6	90985198	rs58521088	T	A	0.654226	0.998478	38223	0.117354	0.0394569	8.91581	2.54865	0.00282716	0.653152	0.998505	38023	0.000534744	0.0414221	0.000166659	0.00449648	0.9897	0.655116	0.998444	30724	-0.00133231	0.000543794	6.00259	1.84512	0.014285
6	90985687	rs71556557	T	TA	0.653362	0.991047	38223	0.109593	0.0395672	7.72834	2.26471	0.00543613	0.652345	0.990993	38023	-0.00256233	0.0415507	0.00380289	0.0218983	0.950827	0.654372	0.991039	30724	-0.00125625	0.000545739	5.29887	1.67082	0.0213393
6	90986353	rs6454805	G	A	0.65419	0.997773	38223	0.113581	0.0394589	8.34923	2.41358	0.00385851	0.653145	0.997804	38023	0.000306897	0.0414287	5.48761e-05	0.00257453	0.994089	0.655053	0.997742	30724	-0.00126457	0.000543894	5.4058	1.69745	0.0200701
6	90986559	rs6899623	G	A	0.654152	0.997793	38223	0.113683	0.0394589	8.36423	2.41717	0.00382675	0.6531	0.997843	38023	-0.000457937	0.0414296	0.000122177	0.0038471	0.991181	0.655029	0.997766	30724	-0.00126448	0.000543892	5.40506	1.69727	0.0200784
6	90986686	rs2325291	A	G	0.654944	0.997865	38223	0.116621	0.0395027	8.78433	2.51737	0.0030383	0.653881	0.997912	38023	0.000775073	0.0414696	0.000349321	0.00652484	0.985088	0.655868	0.997773	30724	-0.00133257	0.000544478	5.98987	1.84199	0.0143883
6	90986749	rs2325292	C	T	0.65451	0.997953	38223	0.116967	0.03948	8.84688	2.53226	0.00293589	0.653442	0.997984	38023	0.00102204	0.0414482	0.000608028	0.00862878	0.980328	0.65545	0.997875	30724	-0.00133316	0.000544087	6.0038	1.84542	0.0142751
6	90987512	rs2134814	G	C	0.654762	0.998	38223	0.118454	0.0394979	9.06591	2.58433	0.00260417	0.653655	0.998028	38023	-0.000660212	0.0414524	0.000253669	0.0055541	0.987293	0.655682	0.997949	30724	-0.00133976	0.000544167	6.0616	1.85964	0.0138153
6	90987872	rs2174281	C	T	0.541003	0.998335	38223	0.0741079	0.0372624	3.95538	1.33048	0.0467218	0.540335	0.998356	38023	0.0211838	0.0395121	0.287438	0.227776	0.591867	0.542197	0.998288	30724	-0.00117882	0.000519451	5.14997	1.63364	0.0232466
6	90996349	rs4142967	T	C	0.543235	0.999573	38223	0.0736821	0.0372767	3.90704	1.318	0.0480839	0.542578	0.999565	38023	0.0216902	0.0395302	0.301072	0.234174	0.583211	0.544493	0.999597	30724	-0.00110342	0.000519265	4.51551	1.4738	0.0335892
6	90996769	rs12212193	G	A	0.543181	1	38223	0.0740477	0.037269	3.94756	1.32846	0.0469397	0.542527	1	38023	0.022298	0.0395174	0.318385	0.242164	0.57258	0.544444	1	30724	-0.00108813	0.000519152	4.39312	1.44268	0.0360844
6	91001332	6:91001332_CA_C	C	CA	0.627991	0.976743	38223	0.111308	0.0391505	8.13169	2.36153	0.00434981	0.62693	0.976854	38023	0.00472281	0.0411907	0.0131463	0.0415714	0.908717	0.628383	0.976772	30724	-0.00127118	0.000541035	5.52034	1.72592	0.0187966
6	91006227	rs1504215	A	G	0.661037	0.992028	38223	0.111123	0.0397923	7.86038	2.29645	0.00505301	0.660038	0.992033	38023	0.00120836	0.0417821	0.000836399	0.0101375	0.976928	0.661685	0.991844	30724	-0.00115852	0.000547873	4.47142	1.46261	0.0344659
6	91008027	rs6925032	A	C	0.660852	0.989122	38223	0.110061	0.039836	7.69301	2.25622	0.00554345	0.65986	0.989109	38023	0.000149489	0.0418304	1.27713e-05	0.00124011	0.997149	0.661457	0.98893	30724	-0.0011404	0.000548668	4.32012	1.42407	0.0376643
6	91010824	rs5878125	ATTAC	A	0.53813	0.972479	38223	0.0823274	0.0377172	4.76441	1.53679	0.0290543	0.537404	0.97207	38023	0.019823	0.0400641	0.24481	0.207081	0.620753	0.539709	0.972374	30724	-0.000888894	0.000525806	2.85791	1.04131	0.0909264
6	91011673	rs1321859	T	C	0.660494	0.981874	38223	0.111121	0.0399888	7.7824	2.27771	0.00527582	0.659459	0.981792	38023	-0.00328798	0.0420026	0.00612785	0.0279801	0.937605	0.661069	0.981523	30724	-0.00116136	0.000550668	4.44785	1.45661	0.0349454
6	91012867	rs56353819	T	C	0.660354	0.976579	38223	0.110882	0.040096	7.70724	2.25964	0.00549997	0.659323	0.976493	38023	-0.00295223	0.0421012	0.00491711	0.0249836	0.944097	0.660867	0.976129	30724	-0.00115255	0.000551989	4.35969	1.43416	0.0367993
9	6179948	rs11521485	T	C	0.831871	0.987428	38223	-0.178049	0.0472737	13.7026	3.66926	0.000214161	0.832308	0.987567	38023	-0.111408	0.0528863	4.43756	1.45399	0.0351569	0.832239	0.987682	30724	0.000974384	0.000689713	1.99583	0.802079	0.157732
CHROM: chromosome. GENPOS: genomic position in hg19. ALLELE0: reference allele. ALLELE1: alternativ allele. A1REFQ: alternative allele frequency. INFO: info score. N: sample size.

### Sheet: Suppl Table 2c
Supplementary table 2c. Replication summary statistics for overlapping variants (asthma LT20, GT40, and lung function) in discovery data
Basic Information					asthma LT20								asthma GT40								Lung Function
CHROM	GENPOS	ID	ALLELE0	ALLELE1	A1FREQ	INFO	N	BETA	SE	CHISQ	LOG10P	P	A1FREQ	INFO	N	BETA	SE	CHISQ	LOG10P	P	A1FREQ	INFO	N	BETA	SE	CHISQ	LOG10P	P
5	131770805	rs2188962	T	C	0.567904	1	38223	0.122288	0.0375119	10.65	2.95833	0.0011007	0.567363	1	38107	0.101611	0.0385684	6.95232	2.07722	0.00837105	0.566251	1	30724	-0.00118848	0.000518989	5.24402	1.65714	0.0220222
5	131793286	rs4705950	T	C	0.570977	0.997188	38223	0.111601	0.0375069	8.874	2.53871	0.00289261	0.570593	0.997149	38107	0.10841	0.0385827	7.91002	2.30837	0.00491621	0.569677	0.997254	30724	-0.00110621	0.000519422	4.53558	1.4789	0.0331971
5	131796163	rs72797303	C	T	0.57061	0.99901	38223	0.109623	0.0374664	8.58023	2.46874	0.00339829	0.570235	0.998991	38107	0.107392	0.0385388	7.77963	2.27705	0.00528384	0.569372	0.998981	30724	-0.00109822	0.000518964	4.47819	1.46433	0.0343297
5	131796809	rs2706396	C	A	0.429554	0.998904	38223	-0.108973	0.037463	8.48037	2.44491	0.00358996	0.429917	0.998883	38107	-0.108016	0.0385301	7.87393	2.29971	0.00501522	0.430779	0.998876	30724	0.00110103	0.000518892	4.50236	1.47046	0.0338485
5	131798487	rs2522052	T	C	0.429284	0.998471	38223	-0.10989	0.037474	8.61879	2.47793	0.00332713	0.429657	0.998447	38107	-0.107594	0.0385447	7.80674	2.28357	0.00520511	0.430488	0.998476	30724	0.00110256	0.000519057	4.51205	1.47293	0.0336566
5	131799012	rs2706403	G	A	0.429445	0.998916	38223	-0.109977	0.0374599	8.63882	2.48271	0.00329071	0.429819	0.998889	38107	-0.107603	0.0385331	7.81256	2.28496	0.00518848	0.430664	0.998935	30724	0.00109982	0.000518873	4.49284	1.46805	0.0340369
5	131799961	rs2706336	C	T	0.429487	0.998964	38223	-0.110062	0.0374576	8.65327	2.48615	0.00326475	0.429864	0.998944	38107	-0.107552	0.0385298	7.80658	2.28353	0.00520559	0.430705	0.998964	30724	0.00110358	0.000518819	4.52457	1.4761	0.0334118
5	131800750	rs72797306	C	G	0.570546	0.99879	38223	0.108803	0.0374561	8.45702	2.43933	0.00363639	0.570181	0.998776	38107	0.107465	0.0385323	7.79293	2.28025	0.00524505	0.569311	0.998804	30724	-0.00110635	0.000518889	4.54604	1.48155	0.0329951
5	131801947	rs2522057	C	G	0.429412	0.998663	38223	-0.110378	0.0374655	8.69945	2.49716	0.00318302	0.429788	0.998641	38107	-0.107684	0.0385397	7.82177	2.28718	0.00516202	0.430635	0.998696	30724	0.00110304	0.00051895	4.51784	1.4744	0.0335429
5	131804347	rs2248116	A	C	0.428932	0.998391	38223	-0.110193	0.0374845	8.66157	2.48813	0.0032499	0.429292	0.998368	38107	-0.109306	0.0385686	8.04723	2.34129	0.00455732	0.430154	0.998375	30724	0.0010948	0.000519282	4.44493	1.45587	0.035005
5	131811182	rs11741255	A	G	0.572379	0.985575	38223	0.107554	0.0377905	8.11822	2.3583	0.00438228	0.572046	0.985574	38107	0.109274	0.0388686	7.9192	2.31058	0.00489125	0.571041	0.985663	30724	-0.00104415	0.000523122	3.98403	1.33787	0.0459335
5	131820997	rs17622656	A	G	0.6162	1	38223	0.122669	0.038533	10.1901	2.85018	0.00141195	0.615425	1	38107	0.0771246	0.0392101	3.86892	1.30814	0.0491881	0.614682	1	30724	-0.0011478	0.000528798	4.71147	1.52343	0.0299619
5	131826322	rs10900809	A	G	0.615437	0.996031	38223	0.117395	0.0385589	9.31819	2.64419	0.00226887	0.614668	0.996013	38107	0.072104	0.0392554	3.37379	1.17887	0.0662415	0.61384	0.996297	30724	-0.00108598	0.000529552	4.20558	1.39479	0.0402912
5	131826413	rs11242115	C	G	0.615394	0.99593	38223	0.11764	0.0385622	9.35563	2.65306	0.002223	0.614604	0.995902	38107	0.0700189	0.0392595	3.18083	1.1278	0.0745075	0.613807	0.996266	30724	-0.00108657	0.000529575	4.20978	1.39587	0.0401911
5	131833599	rs736801	T	C	0.616074	0.987163	38223	0.117968	0.0387298	9.32718	2.64632	0.00225777	0.615293	0.987134	38107	0.0703302	0.0394299	3.1815	1.12798	0.0744766	0.614558	0.987658	30724	-0.00111501	0.000532024	4.39234	1.44248	0.0361011
CHROM: chromosome. GENPOS: genomic position in hg19. ALLELE0: reference allele. ALLELE1: alternativ allele. A1REFQ: alternative allele frequency. INFO: info score. N: sample size.

### Sheet: Suppl Table 2d
Supplementary table 2d. Replication summary statistics for overlapping variants (asthma LT20 and lung function) in discovery data
Basic Information					asthma LT20								Lung Function
CHROM	GENPOS	ID	ALLELE0	ALLELE1	A1FREQ	INFO	N	BETA	SE	CHISQ	LOG10P	P	A1FREQ	INFO	N	BETA	SE	CHISQ	LOG10P	P
12	56368708	12:56368708_AT_A	A	AT	0.675342	0.984914	38223	-0.072405	0.039931	3.28789	1.15619	0.0697927	0.671797	0.985219	30724	0.000582647	0.000552469	1.11223	0.535217	0.291597
12	56369506	rs773107	G	A	0.678606	0.99372	38223	-0.0745973	0.0398216	3.50921	1.21447	0.0610281	0.674617	0.993823	30724	0.000570913	0.000551125	1.0731	0.522522	0.300247
12	56369911	rs773108	G	A	0.677062	0.994476	38223	-0.0722607	0.0397425	3.30592	1.16096	0.0690303	0.673326	0.994524	30724	0.000490688	0.000550235	0.79527	0.42886	0.372512
12	56372558	rs140420162	C	CT	0.602468	0.983443	38223	-0.107458	0.0374503	8.16676	2.36993	0.00426648	0.598777	0.983687	30724	0.00044483	0.000526511	0.713797	0.399914	0.398186
12	56374695	rs773109	A	G	0.677652	0.99667	38223	-0.0722257	0.0397383	3.30343	1.1603	0.0691353	0.674019	0.996721	30724	0.000500533	0.000550103	0.827902	0.440237	0.36288
12	56375137	rs773110	G	C	0.677037	0.997147	38223	-0.072414	0.0396949	3.32795	1.16678	0.0681114	0.673323	0.997155	30724	0.000496852	0.000549552	0.817405	0.43659	0.36594
12	56375740	rs773111	A	C	0.677508	0.997321	38223	-0.0723575	0.0397218	3.31824	1.16421	0.0685157	0.673887	0.997332	30724	0.000506882	0.000549885	0.84971	0.447777	0.356634
12	56375881	rs773112	T	C	0.677515	0.997466	38223	-0.0720143	0.0397193	3.28727	1.15602	0.06982	0.673885	0.997458	30724	0.00050563	0.000549796	0.84579	0.446425	0.357746
12	56379060	rs773114	T	A	0.596483	0.999051	38223	-0.104432	0.0370985	7.86449	2.29744	0.0050415	0.593163	0.999036	30724	0.000533545	0.000521564	1.04647	0.513823	0.306321
12	56379427	rs1873914	C	G	0.598239	1	38223	-0.107678	0.0371128	8.35137	2.41409	0.00385398	0.594893	1	30724	0.000519369	0.000521598	0.991471	0.495688	0.319383
12	56380119	rs2048036	A	T	0.677466	0.999123	38223	-0.0724519	0.0396866	3.33282	1.16806	0.067911	0.673868	0.99913	30724	0.000512765	0.00054932	0.871336	0.455206	0.350586
12	56381484	rs61937247	C	A	0.677448	0.999056	38223	-0.0724042	0.0396887	3.32808	1.16681	0.0681067	0.67386	0.999064	30724	0.000515585	0.000549341	0.880879	0.458469	0.347961
12	56381705	rs61937248	T	C	0.677443	0.998948	38223	-0.0722553	0.0396909	3.31403	1.1631	0.068691	0.673854	0.998936	30724	0.000505631	0.000549364	0.847122	0.446885	0.357367
12	56381916	rs61937249	G	A	0.677447	0.998895	38223	-0.0722639	0.0396917	3.31469	1.16328	0.0686626	0.673861	0.998904	30724	0.000503563	0.000549374	0.84018	0.444488	0.359345
12	56384687	rs705698	C	T	0.675773	0.99782	38223	-0.073124	0.0396265	3.40525	1.18716	0.064989	0.672084	0.997832	30724	0.000546314	0.000548593	0.991709	0.495767	0.319325
12	56384804	rs705699	A	G	0.595309	0.997044	38223	-0.1022	0.0371406	7.51678	2.21377	0.00611266	0.591963	0.996888	30724	0.000516529	0.00052186	0.979671	0.491766	0.32228
12	56389293	rs705700	C	T	0.594669	0.997954	38223	-0.103274	0.0370998	7.69216	2.25601	0.00554613	0.591172	0.997907	30724	0.00051489	0.000521309	0.975527	0.490387	0.323305
12	56390364	rs772920	G	C	0.675865	0.999699	38223	-0.0725311	0.0396103	3.353	1.17339	0.0670826	0.672103	0.999707	30724	0.000527486	0.000548212	0.925817	0.473723	0.335952
12	56390636	rs705702	G	A	0.675745	1	38223	-0.0726721	0.0396092	3.36622	1.17688	0.0665457	0.671967	1	30724	0.000516602	0.000548092	0.888393	0.461033	0.345913
12	56393337	rs1081975	G	C	0.595551	0.992801	38223	-0.107009	0.0372175	8.20363	2.37876	0.00418061	0.592111	0.992643	30724	0.000576635	0.000523266	1.21439	0.56789	0.270464
12	56394954	rs773125	G	A	0.605012	0.984119	38223	-0.111797	0.0375138	8.80532	2.52237	0.00300352	0.601545	0.984089	30724	0.000625349	0.000527866	1.40345	0.626818	0.236147
12	56396768	rs1689510	C	G	0.674086	0.996567	38223	-0.0711979	0.0396456	3.2251	1.13956	0.072517	0.670582	0.996602	30724	0.00075154	0.000549213	1.87251	0.766526	0.171188
12	56401085	rs10876864	A	G	0.408131	1	38223	0.106122	0.0370623	8.13816	2.36308	0.00433431	0.4116	1	30724	-0.000691893	0.000521592	1.75961	0.733596	0.184673
12	56403577	rs772921	T	C	0.671876	0.998847	38223	-0.0702231	0.0395321	3.15544	1.12105	0.0756746	0.668176	0.998855	30724	0.000793787	0.000547448	2.10243	0.832491	0.147065
12	56412487	rs1701704	G	T	0.671206	1	38223	-0.0710325	0.039478	3.23746	1.14283	0.0719731	0.667459	1	30724	0.000825039	0.000546779	2.2768	0.881661	0.131322
12	56416928	rs2456973	C	A	0.67101	1	38223	-0.0710555	0.0394669	3.24138	1.14388	0.0717993	0.667328	1	30724	0.000816718	0.000546597	2.23259	0.869258	0.135127
12	56422639	12:56422639_CGTG_C	C	CGTG	0.671393	0.997581	38223	-0.0700023	0.0395273	3.13638	1.11598	0.0765632	0.667693	0.997555	30724	0.000820052	0.000547475	2.24365	0.872365	0.134164
12	56427808	rs1702877	T	C	0.672124	0.997903	38223	-0.0692062	0.0395479	3.06227	1.09621	0.0801291	0.66844	0.997881	30724	0.000830013	0.000547829	2.29552	0.886899	0.129748
12	56435412	rs705704	A	G	0.671412	0.997694	38223	-0.0697574	0.0395436	3.11192	1.10946	0.0777213	0.667673	0.997723	30724	0.000821831	0.000547639	2.25204	0.874718	0.133439
12	56435504	rs705705	C	G	0.672966	0.985678	38223	-0.0721969	0.0398289	3.28579	1.15563	0.0698828	0.669231	0.985918	30724	0.000829286	0.00055169	2.25953	0.876821	0.132794
12	56435929	rs1131017	G	C	0.411231	0.997541	38223	0.0980787	0.0371201	6.9354	2.07311	0.00845065	0.414923	0.997655	30724	-0.000765579	0.000521518	2.15497	0.847377	0.142109
12	56441668	12:56441668_TA_T	T	TA	0.66958	0.992747	38223	-0.0655227	0.0395861	2.73967	1.00928	0.0978859	0.665849	0.992815	30724	0.000806337	0.000548279	2.16287	0.849611	0.14138
12	56444632	rs34415530	T	C	0.67106	0.996702	38223	-0.0669704	0.0395545	2.86665	1.04367	0.0904336	0.667247	0.996786	30724	0.000792294	0.000547705	2.09257	0.829688	0.148017
12	56445366	rs10876866	A	G	0.671068	0.996598	38223	-0.0668976	0.0395571	2.86003	1.04189	0.090805	0.667251	0.996692	30724	0.000792104	0.000547733	2.09135	0.829342	0.148135
12	56446766	rs61938962	T	C	0.671105	0.996382	38223	-0.066253	0.039563	2.80435	1.02683	0.0940091	0.667293	0.996456	30724	0.000789107	0.000547839	2.07475	0.82462	0.149755
12	56446804	rs61938963	T	C	0.671101	0.996393	38223	-0.0662119	0.0395619	2.80103	1.02593	0.0942041	0.667287	0.996468	30724	0.000789331	0.000547826	2.07603	0.824984	0.149629
12	56449435	rs7302200	A	G	0.673557	0.995372	38223	-0.0701801	0.0396429	3.13398	1.11534	0.0766761	0.669487	0.995535	30724	0.000833766	0.000548863	2.3076	0.890276	0.128743
12	56449875	rs7305461	C	A	0.44119	0.936749	38223	0.0995965	0.0380424	6.81781	2.04454	0.00902527	0.444702	0.937943	30724	-0.000851799	0.000533475	2.54945	0.957295	0.110333
12	56450107	rs757037457	G	GA	0.670352	0.991959	38223	-0.0667732	0.0396217	2.84014	1.03651	0.0919369	0.666581	0.991995	30724	0.000829699	0.000548689	2.28659	0.884403	0.130496
12	56455294	rs2640564	T	C	0.671315	0.99551	38223	-0.0643325	0.0395875	2.64086	0.982352	0.104147	0.667464	0.995633	30724	0.000804007	0.000548107	2.15174	0.846463	0.142409
12	56466473	rs2640562	T	C	0.665351	0.99566	38223	-0.0488084	0.0394074	1.53403	0.666535	0.215509	0.661021	0.995775	30724	0.000753813	0.000545111	1.91231	0.778046	0.166707
12	56467587	rs7312770	T	C	0.478296	0.986636	38223	0.0748516	0.0372175	4.0449	1.35355	0.0443047	0.481657	0.986676	30724	-0.000791368	0.000517679	2.33687	0.898449	0.126343
12	56468706	rs7955865	T	A	0.339073	0.993336	38223	0.0448542	0.0392533	1.30573	0.59659	0.253169	0.343499	0.993391	30724	-0.000834662	0.000543277	2.36036	0.904994	0.124453
12	56468832	rs36159461	GA	G	0.342791	0.983668	38223	0.0452026	0.0393366	1.32049	0.601184	0.250505	0.34716	0.983719	30724	-0.000867337	0.000544117	2.54092	0.95495	0.11093
12	56469185	rs4622308	T	C	0.444535	0.952166	38223	0.0799065	0.0380397	4.41254	1.44763	0.0356755	0.449028	0.952604	30724	-0.000828986	0.000528263	2.4626	0.933354	0.116586
12	56470625	rs11171739	T	C	0.414606	1	38223	0.0812398	0.037406	4.71688	1.5248	0.0298676	0.41907	1	30724	-0.000654697	0.000519789	1.58645	0.682284	0.207834
12	56472278	12:56472278_CA_C	C	CA	0.301894	0.927642	38223	0.0427891	0.0419234	1.04173	0.512268	0.30742	0.305768	0.927999	30724	-0.000795251	0.000579497	1.88324	0.769638	0.169966
12	56473808	rs7297175	C	T	0.412759	0.997856	38223	0.0875625	0.0375116	5.44885	1.70816	0.0195812	0.417264	0.997847	30724	-0.000696587	0.000520678	1.78983	0.74245	0.180946
12	56474379	rs3741499	C	T	0.338215	0.997346	38223	0.0453442	0.0391873	1.33891	0.606906	0.247226	0.342581	0.997292	30724	-0.000801957	0.000542275	2.18707	0.856442	0.139174
12	56474480	rs4759229	G	A	0.33794	0.997539	38223	0.0446199	0.0391908	1.29625	0.593632	0.254899	0.342378	0.997482	30724	-0.000798454	0.000542312	2.16771	0.850979	0.140936
12	56477694	rs2271194	T	A	0.411276	0.99738	38223	0.0877399	0.0374796	5.4803	1.71598	0.0192318	0.415725	0.997363	30724	-0.000645948	0.000520781	1.53846	0.66787	0.214847
12	56478002	rs10876870	C	A	0.411641	0.997529	38223	0.0880949	0.0374773	5.52541	1.72718	0.0187422	0.416016	0.997503	30724	-0.000655182	0.000520713	1.58317	0.681301	0.208305
12	56478658	rs7971751	C	A	0.411624	0.997556	38223	0.0882613	0.0374765	5.54654	1.73242	0.0185174	0.415992	0.997532	30724	-0.00065462	0.000520694	1.58057	0.680521	0.208679
12	56480583	rs877636	A	G	0.335424	0.998222	38223	0.0427171	0.0391663	1.18954	0.560001	0.275422	0.339803	0.998192	30724	-0.000748334	0.000542572	1.90229	0.775151	0.167822
12	56480648	rs705696	A	G	0.66856	0.99835	38223	-0.0479778	0.0392877	1.4913	0.653619	0.222014	0.664134	0.998355	30724	0.000748501	0.000544168	1.89199	0.772171	0.168978
12	56482180	rs2292239	G	T	0.334314	1	38223	0.0462034	0.039177	1.39087	0.622951	0.238259	0.338612	1	30724	-0.000780051	0.000542619	2.0666	0.822299	0.150557
12	56485269	rs798829	A	G	0.533154	0.994709	38223	-0.00784363	0.0371641	0.0445438	0.0794357	0.832845	0.527996	0.9946	30724	0.000984466	0.000515126	3.65237	1.25189	0.0559899
12	56486159	rs773116	A	G	0.533162	0.995363	38223	-0.00830523	0.0371612	0.0499485	0.0845195	0.823153	0.528	0.995269	30724	0.000984896	0.000515001	3.65733	1.25319	0.0558226
12	56488735	rs11425044	CA	C	0.488001	0.941062	38223	-0.0607344	0.0379912	2.55565	0.959001	0.1099	0.483304	0.940684	30724	0.000877168	0.000528974	2.74977	1.01203	0.097268
12	56488913	rs705708	A	G	0.53528	1	38223	-0.00321473	0.0371184	0.00750085	0.031058	0.930984	0.530139	1	30724	0.000942631	0.000514219	3.36037	1.17533	0.0667836
12	57510511	rs2122692	G	C	0.492052	0.98909	38223	-0.0359743	0.0373666	0.926871	0.474078	0.335677	0.48999	0.989216	30724	-0.00130059	0.00051682	6.33292	1.92622	0.0118517
12	57510661	rs324013	T	C	0.492003	0.989287	38223	-0.0357167	0.0373653	0.913706	0.46963	0.339133	0.489959	0.989344	30724	-0.0012972	0.000516771	6.30115	1.91844	0.0120659
12	57513866	rs12322902	G	A	0.589391	0.991422	38223	-0.115346	0.0373831	9.44493	2.67421	0.00211734	0.587159	0.991486	30724	-0.00138297	0.000522814	6.99732	2.08814	0.00816319
12	57513879	rs12309413	G	C	0.590476	0.984837	38223	-0.117438	0.0375001	9.72741	2.74103	0.00181539	0.588342	0.984614	30724	-0.00140208	0.000524708	7.14016	2.12276	0.00753772
12	57514554	rs10876963	C	T	0.589097	0.991298	38223	-0.114236	0.0373773	9.26787	2.63226	0.00233206	0.586852	0.991404	30724	-0.00135266	0.000522693	6.69708	2.01515	0.00965717
12	57515363	rs12298170	G	A	0.589406	0.991602	38223	-0.115332	0.0373798	9.4442	2.67404	0.00211817	0.587156	0.991661	30724	-0.00138344	0.000522772	7.00316	2.08956	0.00813654
12	57515769	rs11172110	C	T	0.590435	0.985312	38223	-0.11789	0.0374854	9.80972	2.76047	0.00173592	0.58829	0.985075	30724	-0.00141086	0.000524523	7.235	2.14572	0.00714957
12	57515804	rs11172111	G	T	0.589297	0.991568	38223	-0.116261	0.0373682	9.60227	2.71144	0.00194339	0.587107	0.991653	30724	-0.00137796	0.000522727	6.949	2.07641	0.00838668
12	57519182	12:57519182_AAAAG_A	A	AAAAG	0.590942	0.985802	38223	-0.116531	0.0374812	9.58779	2.70802	0.00195875	0.588728	0.985464	30724	-0.00142902	0.000524583	7.42077	2.19061	0.00644748
12	57519694	rs10467124	C	G	0.589483	0.992154	38223	-0.114245	0.0373725	9.27142	2.6331	0.00232756	0.587215	0.992172	30724	-0.00138122	0.00052267	6.98341	2.08477	0.00822678
12	57525756	rs4759275	A	G	0.591529	1	38223	-0.105424	0.0372441	7.95377	2.31887	0.00479877	0.589035	1	30724	-0.00161026	0.00052073	9.56235	2.702	0.00198609
12	57526646	rs4759276	A	G	0.620741	0.994098	38223	-0.106686	0.0376759	7.94435	2.31661	0.00482381	0.618748	0.994018	30724	-0.00184079	0.00052938	12.0912	3.29534	0.000506594
12	57527283	rs11172113	C	T	0.59612	1	38223	-0.119497	0.0371568	10.2517	2.86467	0.00136562	0.593982	1	30724	-0.00153073	0.000522099	8.59594	2.47248	0.00336915
12	57528197	rs4257011	A	G	0.659027	0.994898	38223	-0.135787	0.0383122	12.3782	3.36214	0.00043437	0.657522	0.994758	30724	-0.00182921	0.000541456	11.413	3.13708	0.000729323
12	57528679	rs10747776	A	G	0.658609	0.994331	38223	-0.137136	0.0383121	12.624	3.41926	0.000380838	0.657048	0.994193	30724	-0.0018107	0.000541579	11.1781	3.08213	0.000827694
12	57529443	rs11172114	T	C	0.653844	0.993154	38223	-0.142399	0.0382016	13.6871	3.66569	0.000215929	0.652442	0.993131	30724	-0.00189681	0.000540413	12.3196	3.3485	0.000448229
12	57530814	rs10876964	C	T	0.651899	0.99521	38223	-0.142063	0.0381262	13.6795	3.66392	0.00021681	0.650618	0.995195	30724	-0.00173096	0.000539431	10.2968	2.87529	0.00133263
12	57531450	rs10876965	G	A	0.651983	0.995821	38223	-0.142595	0.0381127	13.7911	3.68972	0.000204305	0.65073	0.995817	30724	-0.00172565	0.000539287	10.2392	2.86174	0.00137486
12	57531632	rs4367982	G	A	0.646765	0.996058	38223	-0.139498	0.0379733	13.3049	3.57722	0.000264716	0.645513	0.996067	30724	-0.00182183	0.000537518	11.4876	3.15452	0.000700616
12	57532749	rs1385526	C	G	0.65328	0.997308	38223	-0.143342	0.0380976	13.9442	3.7251	0.000188322	0.651825	0.997461	30724	-0.00174957	0.000539411	10.5202	2.92783	0.00118078
12	57533690	rs4759277	A	C	0.64681	1	38223	-0.139556	0.0378903	13.3738	3.59318	0.000255164	0.64557	1	30724	-0.0018211	0.00053647	11.5233	3.16285	0.000687306
12	57534470	rs1466535	A	G	0.652382	1	38223	-0.141598	0.0380818	13.6218	3.65058	0.000223573	0.65112	1	30724	-0.00171826	0.000538642	10.176	2.84687	0.00142275
12	57534641	rs4759045	A	G	0.652283	0.999329	38223	-0.143139	0.0380462	13.9431	3.72486	0.000188426	0.65102	0.999311	30724	-0.0017526	0.000538425	10.5953	2.94548	0.00113376
12	57534912	rs1799737	A	G	0.652229	0.999152	38223	-0.143085	0.0380507	13.9296	3.72174	0.000189784	0.651003	0.999135	30724	-0.00174618	0.00053851	10.5145	2.92651	0.00118438
15	67441997	rs1866316	C	T	0.70463	0.997925	38223	-0.192301	0.0388418	23.8778	5.98865	1.02648e-06	0.704345	0.997964	30724	-0.000115143	0.000563033	0.0418225	0.0767775	0.837958
15	67443926	rs8024330	T	C	0.708487	0.999181	38223	-0.19954	0.0388999	25.5943	6.37543	4.21279e-07	0.707994	0.999225	30724	-3.56596e-05	0.000564957	0.00398403	0.0224265	0.949672
15	67448181	rs28434383	T	C	0.708301	0.999395	38223	-0.198536	0.0389061	25.334	6.31683	4.82136e-07	0.707758	0.999462	30724	-4.10871e-05	0.000564861	0.00529087	0.0259425	0.942014
15	67448899	rs8032739	G	A	0.704322	0.999521	38223	-0.189014	0.038829	23.0951	5.81196	1.54184e-06	0.704006	0.999573	30724	-9.49169e-05	0.000562395	0.0284842	0.0624944	0.865975
15	67449660	rs2033784	G	A	0.704406	1	38223	-0.188993	0.0388342	23.0846	5.8096	1.55024e-06	0.70401	1	30724	-0.00011364	0.000562304	0.0408431	0.0758029	0.839841
15	67450893	rs7173698	G	A	0.704104	0.999285	38223	-0.186653	0.0388452	22.5119	5.68017	2.08848e-06	0.703774	0.99929	30724	-0.000129691	0.000562314	0.053194	0.0874613	0.817596
15	67451215	rs7174445	G	C	0.704125	0.999218	38223	-0.186821	0.0388454	22.5512	5.68906	2.04616e-06	0.703794	0.999247	30724	-0.00012316	0.000562321	0.0479703	0.082687	0.826633
15	67451410	rs72743467	C	A	0.822762	0.988108	38223	-0.220756	0.0456571	22.4028	5.6555	2.21055e-06	0.822401	0.988168	30724	0.000681911	0.000675924	1.01779	0.504396	0.313043
15	67452003	rs770423929	T	TACTCCCTCCCTGTA	0.704261	0.997165	38223	-0.1903	0.0388683	23.3603	5.87186	1.3432e-06	0.703888	0.997321	30724	-0.00013415	0.000563049	0.0567662	0.090614	0.811682
15	67452988	rs9920190	G	A	0.704057	0.999021	38223	-0.186424	0.0388564	22.4446	5.66495	2.16297e-06	0.703736	0.999018	30724	-0.000120613	0.000562458	0.0459842	0.0808149	0.830205
15	67453042	rs7164786	A	G	0.704087	0.999116	38223	-0.186254	0.0388565	22.4043	5.65585	2.20877e-06	0.70377	0.999121	30724	-0.000119209	0.00056243	0.044924	0.0798016	0.832144
15	67458152	rs4562997	A	G	0.708858	0.997151	38223	-0.195563	0.0389783	24.5003	6.12901	7.43002e-07	0.708244	0.997044	30724	-3.53839e-05	0.000565538	0.00391462	0.0222255	0.950111
15	67464013	rs16950687	G	A	0.726295	0.987064	38223	-0.179912	0.0399782	19.7256	5.04869	8.93943e-06	0.725967	0.986934	30724	4.89714e-05	0.000578985	0.00715402	0.0303073	0.932594
15	67466602	rs2278546	G	A	0.730699	0.979538	38223	-0.186907	0.0402374	20.9856	5.33465	4.62754e-06	0.73036	0.979377	30724	-3.74894e-05	0.000584283	0.00411691	0.0228069	0.94884
15	67468285	rs17294280	G	A	0.748926	0.926744	38223	-0.155414	0.0427838	12.894	3.48197	0.000329632	0.748922	0.926767	30724	0.000655991	0.000617188	1.12969	0.540847	0.287841
16	11224966	rs36045143	G	A	0.746291	1	38223	0.107747	0.04259	6.40021	1.94269	0.0114106	0.746908	1	30724	4.42133e-05	0.000590633	0.00560364	0.0267206	0.940328
16	11225064	rs2241099	G	C	0.745895	0.999046	38223	0.104253	0.0425718	5.99704	1.84376	0.0143298	0.746369	0.999093	30724	3.7534e-05	0.00059018	0.00404466	0.0226008	0.949291
16	11229128	rs62026377	T	G	0.743708	0.997125	38223	0.0865952	0.0425254	4.14659	1.37967	0.0417186	0.744345	0.997146	30724	0.00011058	0.000589297	0.0352112	0.069992	0.851154
16	11243455	rs34720006	A	C	0.747986	0.994311	38223	0.0812184	0.0428191	3.59777	1.23764	0.0578575	0.748734	0.994529	30724	0.000351456	0.000592651	0.351678	0.257146	0.553164
17	38255594	rs12941497	A	G	0.723229	1	38223	-0.0835498	0.0413726	4.07818	1.3621	0.043441	0.72043	1	30724	0.00170663	0.000573129	8.86695	2.53703	0.00290382
17	38256185	rs4795424	C	A	0.75095	0.994778	38223	-0.0592014	0.0429095	1.90352	0.775506	0.167685	0.747734	0.994689	30724	0.00172053	0.000593175	8.4132	2.42887	0.00372503
17	38256693	rs939347	A	G	0.751022	0.996309	38223	-0.0559864	0.0429137	1.70206	0.716655	0.192019	0.747891	0.996296	30724	0.00174692	0.000593134	8.6744	2.49119	0.00322708
17	38259103	rs12947874	G	A	0.764876	0.988474	38223	-0.0590433	0.0437868	1.81826	0.75075	0.177521	0.761321	0.988781	30724	0.00185529	0.000605804	9.37901	2.6586	0.00219483
17	38265196	17:38265196_CAA_C	C	CAA	0.726768	0.980487	38223	-0.0442837	0.0416883	1.12839	0.540427	0.28812	0.72354	0.980852	30724	0.00143235	0.000578725	6.12565	1.87538	0.0133236
17	38269759	rs35142265	G	A	0.775439	0.994665	38223	-0.0644236	0.0441424	2.13	0.840309	0.144441	0.772668	0.994577	30724	0.00180665	0.000612337	8.70496	2.49847	0.00317344
17	38272327	rs9890574	T	A	0.735647	0.997081	38223	-0.0506902	0.0417773	1.4722	0.64782	0.224999	0.732486	0.997019	30724	0.00151743	0.000579954	6.84585	2.05136	0.00888464
17	38273710	rs35737523	T	C	0.735174	0.997259	38223	-0.0479551	0.0417455	1.31962	0.600915	0.25066	0.732012	0.997193	30724	0.00148909	0.000579657	6.59935	1.99133	0.0102016
17	38274197	rs9911690	C	T	0.735128	0.997397	38223	-0.0477547	0.0417427	1.3088	0.597545	0.252613	0.731964	0.997331	30724	0.00148887	0.000579592	6.59887	1.99121	0.0102045
17	38279036	rs117827273	G	C	0.847707	0.988302	38223	-0.0839428	0.0514736	2.65949	0.987443	0.102934	0.845613	0.988418	30724	0.00228245	0.00071306	10.2459	2.86332	0.00136987
17	38284863	rs75905358	C	G	0.762476	0.997271	38223	-0.0529838	0.0432764	1.49894	0.655933	0.220835	0.759453	0.997179	30724	0.00157278	0.00060082	6.85247	2.05296	0.00885197
17	38289003	rs7211770	G	A	0.735016	1	38223	-0.0410494	0.0416388	0.971893	0.489176	0.324208	0.732164	1	30724	0.00146311	0.000578654	6.39318	1.94097	0.0114559
17	38323504	17:38323504_GC_G	G	GC	0.763765	0.995855	38223	-0.0427065	0.0433669	0.969773	0.488469	0.324736	0.760889	0.995806	30724	0.00158325	0.000602543	6.90435	2.06557	0.00859864
17	38344485	rs2314338	C	T	0.726631	1	38223	0.00334398	0.0412155	0.00658272	0.0290326	0.935335	0.723213	1	30724	0.00126569	0.000573808	4.86541	1.56224	0.0274006
17	38346802	rs56304903	G	C	0.841761	0.993368	38223	-0.0911835	0.0507212	3.23186	1.14135	0.0722188	0.840471	0.993438	30724	0.00229365	0.000702663	10.6552	2.95954	0.00109764
17	38348616	rs56357916	A	G	0.842253	0.994209	38223	-0.0878319	0.0507752	2.99228	1.07747	0.0836623	0.840827	0.99418	30724	0.00232258	0.000703011	10.9148	3.02047	0.00095396
17	38350730	rs7221536	G	C	0.840547	0.997187	38223	-0.0950495	0.050451	3.54944	1.22501	0.0595648	0.839146	0.997207	30724	0.00222346	0.000698946	10.1198	2.83362	0.00146683
17	38352241	rs34394173	A	G	0.840497	0.998955	38223	-0.0971925	0.0504398	3.71296	1.26767	0.0539921	0.839014	0.999025	30724	0.00218622	0.000698352	9.80029	2.75824	0.00174486
17	38352255	rs45443194	A	G	0.843162	0.994965	38223	-0.100882	0.0508748	3.93207	1.32446	0.047374	0.841455	0.995418	30724	0.00223503	0.000703975	10.0798	2.82419	0.00149903
17	38352743	rs143470463	ATT	A	0.840317	0.997991	38223	-0.0962737	0.0504288	3.64467	1.24989	0.0562484	0.83886	0.997954	30724	0.00213984	0.000698247	9.39173	2.66161	0.00217967
17	38356539	17:38356539_AC_A	A	AC	0.84278	0.996514	38223	-0.085118	0.0507998	2.80749	1.02768	0.0938253	0.841341	0.996383	30724	0.00232376	0.000702972	10.9272	3.02336	0.000947633
17	38360579	17:38360579_CCTT_C	C	CCTT	0.834731	0.931002	38223	-0.060505	0.0515237	1.37901	0.619301	0.24027	0.833447	0.930694	30724	0.00188455	0.000714247	6.96173	2.0795	0.00832722
17	38360869	rs73306870	A	C	0.841922	0.999076	38223	-0.0798702	0.0506213	2.48945	0.940769	0.114612	0.84049	0.999125	30724	0.00225438	0.000700181	10.3665	2.8917	0.00128322
17	38361679	rs28786708	A	C	0.840909	0.998679	38223	-0.0867701	0.0504804	2.95458	1.06735	0.0856347	0.839424	0.998778	30724	0.00218012	0.000698625	9.73806	2.74354	0.00180493
17	38363857	rs35085163	T	C	0.841661	0.999671	38223	-0.0777977	0.0505697	2.36675	0.906772	0.123945	0.84011	0.999698	30724	0.00223099	0.000699279	10.1788	2.84751	0.00142066
17	38364764	rs55673000	T	C	0.842503	1	38223	-0.0756756	0.0506994	2.22795	0.867954	0.135533	0.840988	1	30724	0.00223646	0.000700586	10.1906	2.8503	0.00141156
17	38409081	rs62065255	C	T	0.748828	0.990059	38223	-0.0956174	0.0425658	5.04606	1.60762	0.024682	0.74752	0.990233	30724	0.00095918	0.000591191	2.63236	0.980029	0.104706
17	38434002	rs62065258	A	G	0.750745	0.976363	38223	-0.0781108	0.0429776	3.30322	1.16024	0.0691449	0.749621	0.976517	30724	0.000902424	0.0005963	2.2903	0.885439	0.130185
17	38489170	rs2715554	G	A	0.847422	1	38223	-0.0817957	0.0514942	2.52316	0.950064	0.112185	0.845821	1	30724	0.00200489	0.000710285	7.9674	2.32214	0.00476277
17	38544624	rs2715555	A	G	0.853858	1	38223	-0.035083	0.0523217	0.449605	0.298844	0.502523	0.85264	1	30724	0.00214245	0.000723476	8.76951	2.51384	0.00306309
3	127808502	rs7355887	G	C	0.272895	0.996649	38223	-0.0536697	0.0414442	1.67699	0.709242	0.195325	0.273419	0.996721	30724	0.00136768	0.000575517	5.64745	1.75744	0.0174807
3	127817508	rs7632756	T	C	0.272701	0.998186	38223	-0.0515929	0.0414287	1.55087	0.671607	0.213007	0.273173	0.998239	30724	0.00134739	0.000575307	5.48512	1.71717	0.0191792
3	127819062	rs4857866	C	G	0.272473	0.998004	38223	-0.052164	0.0414378	1.58471	0.681761	0.208084	0.272979	0.99805	30724	0.00133699	0.000575492	5.39733	1.69535	0.0201674
3	127822320	rs7641133	C	T	0.272373	0.997894	38223	-0.0514265	0.0414502	1.53929	0.668121	0.214723	0.272866	0.997899	30724	0.00132322	0.000575657	5.2837	1.66704	0.0215258
3	127836287	rs4857836	T	C	0.272724	0.998056	38223	-0.05132	0.0414296	1.53445	0.666662	0.215446	0.273192	0.998062	30724	0.00134572	0.000575336	5.47101	1.71367	0.0193344
3	127836319	rs4857837	G	A	0.272553	0.998021	38223	-0.0522155	0.0414394	1.58771	0.682661	0.207653	0.273037	0.997997	30724	0.00134263	0.000575478	5.44317	1.70675	0.0196449
3	127837448	3:127837448_GC_G	G	GC	0.276569	0.990321	38223	-0.0542356	0.0414801	1.70958	0.718876	0.19104	0.27687	0.989993	30724	0.00135435	0.000575643	5.53548	1.72968	0.0186346
3	127856573	rs6414310	A	T	0.272497	0.99792	38223	-0.0510006	0.0414457	1.51423	0.660559	0.218495	0.272837	0.997961	30724	0.00130781	0.000575462	5.1648	1.63735	0.0230489
3	127859075	rs12496052	T	G	0.572331	0.940976	38223	0.0621462	0.0385261	2.60208	0.97174	0.106723	0.572675	0.941122	30724	-0.00089553	0.000535145	2.80038	1.02576	0.094241
3	127865397	rs2999045	G	A	0.727666	0.997728	38223	0.0504111	0.0414607	1.47836	0.649692	0.224031	0.72736	0.997751	30724	-0.00131964	0.000575713	5.25409	1.65965	0.0218953
3	127865510	rs2955102	G	A	0.727689	0.997829	38223	0.0501243	0.0414586	1.46174	0.644636	0.226654	0.727384	0.997849	30724	-0.00131866	0.000575694	5.24663	1.65779	0.0219892
3	127867397	rs67451924	A	G	0.72767	0.997976	38223	0.0501424	0.0414562	1.46295	0.645007	0.226461	0.727355	0.99802	30724	-0.00131946	0.000575637	5.25404	1.65964	0.0218958
3	127869471	rs145954436	A	G	0.728365	0.990647	38223	0.0532428	0.0416771	1.63203	0.695891	0.201423	0.728063	0.990296	30724	-0.00142372	0.0005787	6.05263	1.85743	0.0138858
3	127869598	rs144609957	A	C	0.72484	0.987243	38223	0.0530544	0.0415904	1.62726	0.694472	0.202082	0.724351	0.986764	30724	-0.00129182	0.000577226	5.00856	1.59822	0.025222
3	127870060	rs2461794	A	G	0.727647	0.998479	38223	0.0504571	0.041449	1.48189	0.650764	0.223479	0.727298	0.998501	30724	-0.00130502	0.000575491	5.1423	1.63172	0.0233496
3	127878416	rs2999048	A	G	0.723808	0.997864	38223	0.0544329	0.0413228	1.73517	0.726416	0.187752	0.723588	0.997949	30724	-0.00119992	0.000573479	4.37792	1.43881	0.0364074
3	127878817	rs2999049	C	T	0.727609	0.998381	38223	0.0505815	0.0414498	1.48915	0.652966	0.222348	0.727286	0.998449	30724	-0.0013134	0.000575511	5.2082	1.64819	0.0224807
3	127881613	rs2955117	A	G	0.719351	0.991309	38223	0.0522849	0.0411928	1.61105	0.689638	0.204344	0.719197	0.991709	30724	-0.00147599	0.000572206	6.65372	2.00459	0.00989487
3	127882064	rs2955118	A	G	0.721029	0.991335	38223	0.0557623	0.0413385	1.81958	0.751136	0.177363	0.720699	0.991265	30724	-0.00123749	0.000573516	4.65579	1.50935	0.0309492
3	127888067	rs872267	A	G	0.727277	0.999159	38223	0.0512981	0.0415456	1.52459	0.663688	0.216926	0.727275	0.999194	30724	-0.0012594	0.000575812	4.78368	1.54165	0.028731
3	127889287	rs3122173	G	A	0.73129	0.999818	38223	0.0468063	0.0416876	1.26065	0.582482	0.261528	0.73113	0.999784	30724	-0.00138464	0.000578048	5.73782	1.7798	0.0166035
3	127892037	rs2999052	C	T	0.731166	0.999942	38223	0.0472241	0.0416812	1.28365	0.589694	0.257221	0.731059	0.999961	30724	-0.00138271	0.0005779	5.72471	1.77656	0.0167278
3	127895226	rs2687729	G	A	0.731157	1	38223	0.0472196	0.0416799	1.28348	0.589641	0.257252	0.731025	1	30724	-0.00137468	0.000577892	5.65859	1.7602	0.01737
3	127901786	rs2811479	A	G	0.731282	0.999868	38223	0.0485425	0.0416854	1.35605	0.612214	0.244223	0.73114	0.999906	30724	-0.00137599	0.000578006	5.66716	1.76232	0.0172854
3	127902091	rs2811480	T	G	0.731303	0.999947	38223	0.0484396	0.0416844	1.35037	0.610457	0.245213	0.73116	0.999974	30724	-0.0013791	0.000577982	5.69327	1.76878	0.0170302
3	127904496	rs2811481	C	T	0.731289	0.999444	38223	0.0467658	0.041701	1.25766	0.581542	0.262095	0.731155	0.99949	30724	-0.00139105	0.000578083	5.79033	1.79278	0.0161146
3	127905451	rs2811516	G	A	0.731355	0.999484	38223	0.0461148	0.0417073	1.22252	0.570464	0.268866	0.731254	0.999531	30724	-0.00143175	0.000578172	6.13228	1.87701	0.0132736
3	127905518	rs2811515	A	G	0.731398	0.999341	38223	0.0461054	0.0417119	1.22175	0.570221	0.269017	0.731284	0.999382	30724	-0.00143165	0.000578236	6.13005	1.87647	0.0132902
3	127907929	rs2811514	G	A	0.727306	0.998829	38223	0.0472964	0.0415637	1.29487	0.593201	0.255152	0.727256	0.998917	30724	-0.00129128	0.000575902	5.02736	1.60293	0.02495
3	127909564	rs2811513	A	G	0.731479	0.999504	38223	0.0473391	0.0417103	1.28811	0.591089	0.256396	0.731341	0.999547	30724	-0.00143168	0.000578256	6.12986	1.87642	0.0132917
3	127912846	rs11412402	CT	C	0.470492	0.984415	38223	0.0686267	0.0372703	3.39048	1.18327	0.0655737	0.47029	0.984596	30724	-0.0014134	0.000518021	7.44448	2.19633	0.00636312
3	127916551	rs2811509	A	G	0.731566	0.999526	38223	0.0469822	0.0417108	1.26873	0.585019	0.260005	0.731452	0.99956	30724	-0.00145314	0.000578243	6.31532	1.92191	0.0119699
3	127918000	rs2492285	A	G	0.731496	0.999537	38223	0.0471983	0.0417113	1.2804	0.588675	0.257825	0.73135	0.999573	30724	-0.00143358	0.000578253	6.14622	1.88044	0.0131692
3	127920023	rs2811508	C	T	0.731364	0.999519	38223	0.0460081	0.041708	1.21683	0.568663	0.269983	0.73125	0.999547	30724	-0.00143708	0.000578175	6.17797	1.88823	0.0129351
3	127923187	rs6439119	C	T	0.268534	0.999437	38223	-0.0474019	0.0417141	1.2913	0.592084	0.255809	0.268678	0.999447	30724	0.00142952	0.000578344	6.10952	1.87142	0.0134456
3	127926045	rs4362738	T	C	0.390185	0.998164	38223	-0.0492813	0.0379762	1.684	0.711318	0.194394	0.390484	0.998232	30724	0.00115395	0.000526766	4.79884	1.54548	0.0284787
3	127930459	rs9838120	G	A	0.268634	0.999504	38223	-0.0460005	0.0417089	1.21638	0.56852	0.270072	0.26873	0.999532	30724	0.00143882	0.000578222	6.19187	1.89164	0.0128339
3	127930866	rs7374072	A	C	0.268619	0.999516	38223	-0.0460493	0.0417053	1.21917	0.569402	0.269524	0.268686	0.999542	30724	0.00144705	0.000578212	6.26312	1.90912	0.0123276
3	127931402	rs7372439	G	A	0.268603	0.999485	38223	-0.0458646	0.0417086	1.20921	0.566249	0.271488	0.268694	0.999503	30724	0.00145065	0.000578219	6.29423	1.91674	0.0121132
3	127933786	rs4857871	T	C	0.268632	0.999517	38223	-0.0461065	0.0417055	1.22219	0.570357	0.268932	0.268703	0.999542	30724	0.00145222	0.000578214	6.30792	1.9201	0.0120199
3	127933822	rs4857872	G	T	0.268652	0.999453	38223	-0.0462762	0.0417064	1.23115	0.57319	0.267184	0.268728	0.999506	30724	0.00144793	0.000578227	6.27043	1.91091	0.0122769
3	127934218	rs4857873	G	A	0.268606	0.999518	38223	-0.0459703	0.0417054	1.21499	0.568079	0.270347	0.268687	0.999542	30724	0.00145063	0.000578213	6.29415	1.91672	0.0121138
3	127934269	rs4857874	T	A	0.26863	0.999484	38223	-0.0461519	0.0417062	1.22455	0.571106	0.268469	0.26871	0.999521	30724	0.00144591	0.000578229	6.25294	1.90662	0.0123988
3	127934276	rs4857875	T	C	0.268649	0.999466	38223	-0.0462584	0.0417065	1.2302	0.572889	0.267369	0.268726	0.999518	30724	0.00144754	0.00057823	6.26698	1.91006	0.012301
3	127934329	rs6770140	C	T	0.268585	0.999507	38223	-0.0458877	0.0417057	1.2106	0.56669	0.271213	0.268664	0.99954	30724	0.00144438	0.000578218	6.23995	1.90344	0.0124899
3	127934774	rs4384971	A	C	0.268645	0.999439	38223	-0.0462464	0.0417068	1.22954	0.572682	0.267496	0.268723	0.999501	30724	0.00144695	0.000578234	6.26182	1.9088	0.0123367
3	127935461	rs6439121	C	G	0.268574	0.999518	38223	-0.0458093	0.0417086	1.2063	0.565325	0.272066	0.268665	0.999539	30724	0.00144443	0.000578217	6.24037	1.90354	0.0124871
3	127936527	rs9879865	T	C	0.268635	0.999428	38223	-0.0462401	0.0417076	1.22916	0.572562	0.26757	0.268722	0.999465	30724	0.00143673	0.000578243	6.17347	1.88713	0.0129679
3	127936532	rs9879866	T	C	0.268635	0.999428	38223	-0.0462401	0.0417076	1.22916	0.572562	0.26757	0.268722	0.999465	30724	0.00143673	0.000578243	6.17347	1.88713	0.0129679
3	127937645	rs9847576	G	A	0.268659	0.999402	38223	-0.0463157	0.0417073	1.2332	0.573837	0.266786	0.268743	0.999455	30724	0.00144204	0.000578248	6.21904	1.89831	0.0126383
3	127938137	rs9814834	A	G	0.268636	0.999466	38223	-0.0462388	0.0417072	1.22911	0.572548	0.267579	0.26872	0.999498	30724	0.00143859	0.000578233	6.18971	1.89111	0.0128496
3	127939034	rs9857235	T	A	0.268615	0.999535	38223	-0.0460684	0.0417062	1.22013	0.569705	0.269336	0.268693	0.999537	30724	0.00144282	0.000578219	6.22642	1.90012	0.0125858
3	127939357	rs4323023	A	T	0.268618	0.999499	38223	-0.0460064	0.0417101	1.21661	0.568594	0.270026	0.268724	0.999523	30724	0.00144228	0.000578176	6.22269	1.8992	0.0126125
3	127940353	rs9845651	G	T	0.268627	0.999481	38223	-0.0462093	0.0417068	1.22757	0.572059	0.26788	0.268712	0.999504	30724	0.00143823	0.000578232	6.18665	1.89036	0.0128718
3	127940440	rs7372902	C	G	0.268605	0.999536	38223	-0.0460249	0.0417061	1.21783	0.568978	0.269788	0.268684	0.999532	30724	0.00144243	0.000578222	6.22302	1.89929	0.0126099
3	127940534	rs6439122	G	A	0.268627	0.999518	38223	-0.0461121	0.0417065	1.22242	0.570432	0.268886	0.268695	0.999502	30724	0.0014433	0.000578222	6.23049	1.90112	0.0125568
3	127941439	rs6439123	C	T	0.26857	0.999426	38223	-0.0459451	0.0417133	1.21319	0.56751	0.270701	0.268626	0.999472	30724	0.00145791	0.000578262	6.35644	1.93198	0.0116955
3	127942729	rs771132358	T	TA	0.268465	0.999011	38223	-0.0458707	0.0417241	1.20864	0.566066	0.271603	0.26851	0.998895	30724	0.00143782	0.000578425	6.17897	1.88848	0.0129277
3	127943328	rs4857838	G	A	0.268605	0.999526	38223	-0.0459803	0.0417056	1.2155	0.568242	0.270245	0.268676	0.999548	30724	0.00144653	0.000578216	6.25854	1.908	0.0123595
3	127944477	rs6775988	G	C	0.268626	0.999455	38223	-0.0461573	0.0417066	1.22482	0.571189	0.268418	0.268703	0.999505	30724	0.00144244	0.000578231	6.22287	1.89925	0.012611
3	127945349	rs6777054	A	G	0.268606	0.999472	38223	-0.0460382	0.041706	1.21854	0.569203	0.269648	0.268691	0.999513	30724	0.00143509	0.000578226	6.15972	1.88375	0.0130692
3	127946788	rs9830294	A	G	0.272653	0.99886	38223	-0.0497282	0.0415671	1.43122	0.635326	0.231566	0.272705	0.99887	30724	0.00128558	0.000575994	4.9815	1.59143	0.0256195
3	127948060	rs4857877	G	A	0.268534	0.999072	38223	-0.0460806	0.0417251	1.21967	0.569561	0.269426	0.26862	0.999146	30724	0.00143535	0.000578512	6.1559	1.88281	0.0130975
3	127948149	rs4857878	C	T	0.267953	0.997967	38223	-0.0469298	0.0417602	1.26291	0.58319	0.261102	0.268038	0.998041	30724	0.00145057	0.000578936	6.27795	1.91275	0.012225
3	127953148	rs62271749	A	G	0.529594	0.994889	38223	-0.0602833	0.0370571	2.64638	0.98386	0.103786	0.530038	0.995001	30724	0.00130432	0.000515112	6.41155	1.94546	0.0113381
3	127953969	rs12637873	A	G	0.529578	0.994821	38223	-0.0601685	0.0370569	2.63634	0.981116	0.104444	0.530003	0.994925	30724	0.0013024	0.000515125	6.39239	1.94077	0.0114612
3	127966791	rs17343355	T	C	0.530743	0.992764	38223	-0.0627926	0.0370846	2.86701	1.04377	0.0904128	0.531202	0.992877	30724	0.00129658	0.000515761	6.31979	1.923	0.0119399
3	128019761	rs138164673	AT	A	0.394174	0.979105	38223	-0.03628	0.0383377	0.895533	0.463464	0.343982	0.394208	0.978879	30724	0.000979918	0.000531516	3.39896	1.1855	0.0652379
5	131578608	rs4705927	G	C	0.440907	0.998323	38223	0.087698	0.0374486	5.48412	1.71693	0.0191898	0.439156	0.998302	30724	-0.000745363	0.000517984	2.07063	0.823448	0.150159
5	131788334	rs7713065	C	A	0.243789	0.995561	38223	0.119942	0.0419333	8.0339	2.33809	0.00459103	0.243218	0.995655	30724	-0.00118891	0.00060216	3.89832	1.31574	0.0483348
5	131793772	rs1023518	T	G	0.756316	0.996019	38223	-0.12041	0.0419133	8.1036	2.3548	0.00441774	0.756801	0.996085	30724	0.00121082	0.000601885	4.04696	1.35408	0.0442507
5	131794069	rs3857440	A	G	0.756323	0.996185	38223	-0.120167	0.0419117	8.07185	2.34719	0.00449583	0.75684	0.996267	30724	0.00119688	0.000601899	3.95416	1.33017	0.0467552
5	131797578	rs2522051	C	T	0.55105	0.998788	38223	-0.08889	0.037326	5.67129	1.76334	0.0172449	0.553077	0.998778	30724	0.00124154	0.00051799	5.74485	1.78154	0.0165371
5	131808668	rs2548992	G	A	0.248502	0.997087	38223	0.119039	0.0416728	8.01569	2.33373	0.00463735	0.248132	0.997095	30724	-0.00132039	0.000597946	4.87615	1.56495	0.0272301
5	131808704	5:131808704_TA_T	T	TA	0.763225	0.967163	38223	-0.125794	0.0430827	8.3612	2.41644	0.00383319	0.763364	0.967868	30724	0.0011683	0.000615996	3.5971	1.23747	0.0578802
5	131808869	rs2548993	A	G	0.258065	0.992376	38223	0.118791	0.0413106	8.12775	2.36059	0.00435923	0.257679	0.992343	30724	-0.00128131	0.000592208	4.68123	1.51579	0.0304937
5	131809305	rs2057656	C	T	0.24848	0.997085	38223	0.119496	0.041669	8.07816	2.3487	0.00448023	0.248126	0.997065	30724	-0.001337	0.000597944	4.9997	1.59599	0.0253519
5	131809757	5:131809757_TTTTA_T	T	TTTTA	0.24969	0.989689	38223	0.113974	0.0418236	7.30159	2.16182	0.00688938	0.249158	0.9899	30724	-0.00136365	0.000599251	5.17831	1.64072	0.0228707
6	19837774	rs11759102	T	C	0.83727	0.989218	38223	0.0347798	0.0503077	0.477953	0.31038	0.48935	0.837926	0.989274	30724	-0.00151778	0.000703113	4.65983	1.51038	0.0308759
6	19842661	rs9350191	T	C	0.158203	1	38223	-0.0302158	0.0504648	0.358502	0.260159	0.54934	0.15758	1	30724	0.00151948	0.000707533	4.61211	1.4983	0.0317468
6	19843767	rs6905736	A	C	0.157322	0.945732	38223	-0.0496901	0.0518987	0.9167	0.470643	0.338343	0.156625	0.945471	30724	0.00183044	0.000728794	6.30811	1.92014	0.0120188
6	19844117	rs200343076	A	AT	0.156673	0.907253	38223	-0.0578825	0.0532524	1.18145	0.557425	0.277061	0.156016	0.906363	30724	0.00197942	0.000747563	7.01102	2.09146	0.00810103
6	90838675	rs12212737	A	G	0.657138	0.987854	38223	0.0736542	0.039108	3.54702	1.22437	0.0596527	0.657139	0.988029	30724	-0.00121402	0.000545485	4.95323	1.58433	0.0260417
6	90855329	rs62408205	A	G	0.643158	0.982113	38223	0.0938803	0.0388847	5.82894	1.80232	0.0157645	0.643491	0.982773	30724	-0.00133015	0.000542475	6.01231	1.84752	0.0142063
6	90981085	6:90981085_TAA_T	T	TAA	0.601207	0.957218	38223	0.127337	0.0389445	10.7381	2.97901	0.00104952	0.602205	0.957334	30724	-0.00130285	0.000537995	5.86449	1.81109	0.0154493
6	91013745	6:91013745_TA_T	T	TA	0.552924	0.95065	38223	0.0826114	0.0382688	4.66006	1.51043	0.0308724	0.553504	0.95086	30724	-0.000833014	0.000532262	2.44936	0.929694	0.117573
7	20411897	rs3757727	C	T	0.59838	0.999015	38223	0.082002	0.0378874	4.68447	1.51661	0.0304362	0.595943	0.998926	30724	-0.000654962	0.000524141	1.56148	0.674794	0.211449
7	20423923	rs149317277	GTCTGAACCAAGAT	G	0.613976	0.985509	38223	0.0737566	0.0383271	3.7033	1.26516	0.054305	0.611735	0.985403	30724	-0.000475492	0.000530205	0.804262	0.432007	0.369822
9	23583321	rs10965941	A	G	0.512885	1	38223	0.124046	0.0371056	11.1552	3.07677	0.000837973	0.510448	1	30724	-0.00122873	0.000512956	5.73791	1.77983	0.0166024
9	23583598	rs980896	A	G	0.510856	0.997917	38223	0.118937	0.0371628	10.2238	2.85811	0.0013864	0.508543	0.998134	30724	-0.00117826	0.000513516	5.26476	1.66231	0.0217616
9	23584701	rs274949	A	G	0.514103	0.994885	38223	0.12266	0.0371947	10.8564	3.00676	0.000984555	0.511878	0.994997	30724	-0.00117258	0.000514596	5.1922	1.6442	0.0226882
CHROM: chromosome. GENPOS: genomic position in hg19. ALLELE0: reference allele. ALLELE1: alternativ allele. A1REFQ: alternative allele frequency. INFO: info score. N: sample size.

### Sheet: Suppl Table 2e
Supplementary table 2e. Replication summary statistics for overlapping variants (asthma GT40 and lung function) in discovery data
Basic Information					asthma GT40								Lung Function
CHROM	GENPOS	ID	ALLELE0	ALLELE1	A1FREQ	INFO	N	BETA	SE	CHISQ	LOG10P	P	A1FREQ	INFO	N	BETA	SE	CHISQ	LOG10P	P
5	131766763	rs766751473	T	TGTGATACCCCAA	0.567303	0.997271	38107	0.100476	0.038598	6.7873	2.03712	0.00918079	0.566153	0.997198	30724	-0.00118412	0.000519309	5.19925	1.64596	0.0225964
5	131778452	rs17622378	G	A	0.569901	0.998503	38107	0.103065	0.0385667	7.15455	2.12625	0.00747739	0.568777	0.998396	30724	-0.00119418	0.000518731	5.29974	1.67104	0.0213285
5	131784393	rs12521868	T	G	0.57021	1	38107	0.105484	0.0385572	7.4982	2.20929	0.00617604	0.569067	1	30724	-0.00118618	0.000518359	5.23647	1.65525	0.0221182
5	131785684	rs12515180	T	C	0.570952	0.99783	38107	0.103952	0.0385901	7.26977	2.15413	0.00701245	0.569922	0.997902	30724	-0.00113596	0.000519087	4.78898	1.54299	0.0286424
5	131786451	rs146604341	GATA	G	0.569874	0.993581	38107	0.102325	0.0386392	7.02574	2.09503	0.00803471	0.56887	0.993766	30724	-0.00115489	0.000519982	4.93288	1.57921	0.0263506
5	131786595	rs11951091	A	G	0.57103	0.99704	38107	0.104169	0.038591	7.29987	2.16141	0.00689588	0.570008	0.997138	30724	-0.00112272	0.000519374	4.67282	1.51366	0.0306436
5	131787137	rs6866614	G	A	0.426213	0.980568	38107	-0.11006	0.0389558	7.99711	2.32927	0.00468522	0.426823	0.980446	30724	0.00117691	0.000524543	5.03409	1.60462	0.0248531
CHROM: chromosome. GENPOS: genomic position in hg19. ALLELE0: reference allele. ALLELE1: alternativ allele. A1REFQ: alternative allele frequency. INFO: info score. N: sample size.

### Sheet: Suppl Table 3
Supplementary table 3. List of overlapping genes between asthma subtypes and lung function
group	# gene(s)	Ensembl ID	gene symbol	chromosome
asthma LT20 asthma 20-40 asthma GT40 lung function	9	ENSG00000234290	AC116366.6	5
		ENSG00000125347	IRF1	5
		ENSG00000259202	RP11-342M21.2	15
		ENSG00000115604	IL18R1	2
		ENSG00000202533	Y_RNA	5
		ENSG00000238160	AC116366.5	5
		ENSG00000166949	SMAD3	15
		ENSG00000197536	C5orf56	5
		ENSG00000115602	IL1RL1	2
asthma LT20 asthma 20-40 lung function	14	ENSG00000115598	IL1RL2	2
		ENSG00000115607	IL18RAP	2
		ENSG00000166888	STAT6	12
		ENSG00000234389	AC007278.3	2
		ENSG00000237274	RP11-575C20.1	9
		ENSG00000266760	MIR4464	6
		ENSG00000236785	AC007248.7	2
		ENSG00000236525	AC007278.2	2
		ENSG00000137033	IL33	9
		ENSG00000264764	MIR4772	2
		ENSG00000166886	NAB2	12
		ENSG00000218730	RP3-453I5.2	6
		ENSG00000180251	SLC9A4	2
		ENSG00000112182	BACH2	6
asthma LT20 asthma GT40 lung function	5	ENSG00000233006	AC034220.3	5
		ENSG00000197375	SLC22A5	5
		ENSG00000197208	SLC22A4	5
		ENSG00000072682	P4HA2	5
		ENSG00000131435	PDLIM4	5
asthma GT40 lung function	3	ENSG00000263597	MIR3936	5
		ENSG00000164400	CSF2	5
		ENSG00000253067	snoZ6	5
asthma LT20 lung function	48	ENSG00000108352	RAPGEFL1	17
		ENSG00000123384	LRP1	12
		ENSG00000255990	AC034102.1	12
		ENSG00000172201	ID4	6
		ENSG00000262020	RP11-66H6.3	16
		ENSG00000170515	PA2G4	12
		ENSG00000226786	RP1-167F1.2	6
		ENSG00000257553	RP11-603J24.17	12
		ENSG00000263033	RP11-396B14.2	16
		ENSG00000271133	CTA-293F17.1	7
		ENSG00000123411	IKZF4	12
		ENSG00000038532	CLEC16A	16
		ENSG00000175792	RUVBL1	3
		ENSG00000137825	ITPKA	15
		ENSG00000200735	RNY4P8	17
		ENSG00000259125	RP11-545N8.3	12
		ENSG00000132394	EEFSEC	3
		ENSG00000200753	SNORD56	7
		ENSG00000212344	RNU6-823P	3
		ENSG00000108349	CASC3	17
		ENSG00000058262	SEC61A1	3
		ENSG00000131759	RARA	17
		ENSG00000126351	THRA	17
		ENSG00000094804	CDC6	17
		ENSG00000262039	RP11-81K2.1	17
		ENSG00000139531	SUOX	12
		ENSG00000111540	RAB5B	12
		ENSG00000123374	CDK2	12
		ENSG00000188895	MSL1	17
		ENSG00000065361	ERBB3	12
		ENSG00000258554	RP11-973D8.4	12
		ENSG00000185664	PMEL	12
		ENSG00000229917	RPL7P46	16
		ENSG00000257449	RP11-603J24.4	12
		ENSG00000131747	TOP2A	17
		ENSG00000222881	Y_RNA	17
		ENSG00000105855	ITGB8	7
		ENSG00000171475	WIPF2	17
		ENSG00000265666	CTD-2267D19.2	17
		ENSG00000237493	RP11-603J24.7	12
		ENSG00000264655	CTD-2267D19.4	17
		ENSG00000197728	RPS26	12
		ENSG00000126368	NR1D1	17
		ENSG00000263832	AC023237.1	12
		ENSG00000257411	RP11-603J24.9	12
		ENSG00000062524	LTK	15
		ENSG00000221067	MIR1280	3
		ENSG00000252618	RNA5SP441	17

### Sheet: Suppl Table 4
Supplementary table 4. Lead variant summary statistics in selected regions
Group	Basic information						White British								Expanded White
	CHROM	GENPOS	ID	ALLELE0	ALLELE1	Trait	A1FREQ	INFO	N	BETA	SE	CHISQ	LOG10P	P	A1FREQ	INFO	N	BETA	SE	CHISQ	LOG10P	P
asthma LT20 asthma 20-40 asthma GT40 lung function	2	102936159	rs72823641	A	T	asthma LT20	0.862079	0.998714	303337	0.305469	0.0207652	229.305	51.073	8.45279e-52	0.851402	0.997833	38223	0.300249	0.0566147	29.6748	7.29161	5.10964e-08
	2	102932562	rs950880	A	C	asthma 20-40	0.612596	0.999263	302368	-0.138162	0.0136653	100.99	23.0342	9.24272e-24	0.619187	0.999125	38023	-0.151091	0.0397433	14.2562	3.79713	0.00015954
	2	102960824	rs2160203	G	A	asthma GT40	0.76466	1	303964	0.0842304	0.015246	30.8973	7.56535	2.72051e-08	0.750938	1	38107	0.124341	0.0454935	7.58654	2.23058	0.00588058
	2	102926362	rs12470864	A	G	lung function	0.610839	0.998549	277129	0.00110605	0.000168467	43.1044	10.2849	5.1892e-11	0.618667	0.998342	30724	0.000621855	0.000527754	1.3884	0.622193	0.238675
	5	131820997	rs17622656	A	G	asthma LT20	0.612403	1	303337	0.0938357	0.0135535	48.1612	11.4061	3.92555e-12	0.6162	1	38223	0.122669	0.038533	10.1901	2.85018	0.00141195
	5	131799626	rs3749833	C	T	asthma 20-40	0.737048	0.99892	302368	-0.0829656	0.0151039	29.8021	7.32014	4.78476e-08	0.757829	0.998667	38023	-0.0199642	0.0459408	0.188845	0.177911	0.663879
	5	131766763	rs766751473	T	TGTGATACCCCAA	asthma GT40	0.571369	0.99717	303964	0.0753531	0.0129035	34.1773	8.29832	5.0313e-09	0.567303	0.997271	38107	0.100476	0.038598	6.7873	2.03712	0.00918079
	5	131783213	rs7703152	T	C	lung function	0.232415	0.995634	277129	-0.001959	0.000194631	101.308	23.1039	7.87227e-24	0.208168	0.994425	30724	-0.00139404	0.000634866	4.82154	1.5512	0.0281061
	15	67441750	rs72743461	A	C	asthma LT20	0.764381	0.998723	303337	-0.175208	0.0147996	136.132	30.7289	1.86681e-31	0.768025	0.99839	38223	-0.219553	0.0412714	27.2753	6.75337	1.76453e-07
	15	67448363	rs56375023	A	G	asthma 20-40	0.764882	0.999137	302368	-0.0916988	0.0156127	33.9786	8.25398	5.57211e-09	0.769025	0.999096	38023	-0.0655796	0.0467197	1.97032	0.794759	0.160414
	15	67448363	rs56375023	A	G	asthma GT40	0.76486	0.999134	303964	-0.08589	0.0146833	33.7404	8.2008	6.29796e-09	0.76938	0.999104	38107	-0.000270906	0.0455395	3.53883e-05	0.00206626	0.995254
	15	67442596	rs17293632	T	C	lung function	0.762872	1	277129	0.00148819	0.000192556	59.7314	13.9637	1.08718e-14	0.767885	1	30724	0.000610839	0.000608058	1.00917	0.501549	0.315102
asthma LT20 asthma 20-40 lung function	2	102936159	rs72823641	A	T	asthma LT20	0.862079	0.998714	303337	0.305469	0.0207652	229.305	51.073	8.45279e-52	0.851402	0.997833	38223	0.300249	0.0566147	29.6748	7.29161	5.10964e-08
	2	102932562	rs950880	A	C	asthma 20-40	0.612596	0.999263	302368	-0.138162	0.0136653	100.99	23.0342	9.24272e-24	0.619187	0.999125	38023	-0.151091	0.0397433	14.2562	3.79713	0.00015954
	2	102926362	rs12470864	A	G	lung function	0.610839	0.998549	277129	0.00110605	0.000168467	43.1044	10.2849	5.1892e-11	0.618667	0.998342	30724	0.000621855	0.000527754	1.3884	0.622193	0.238675
	6	90963614	rs148639908	AT	A	asthma LT20	0.645537	0.997855	303337	0.102154	0.0138317	54.9298	12.9034	1.24911e-13	0.655045	0.997908	38223	0.11692	0.0395001	8.83082	2.52844	0.00296183
	6	90921407	rs2325261	C	T	asthma 20-40	0.521336	0.947665	302368	0.0938697	0.013885	45.6896	10.8584	1.38548e-11	0.527516	0.943951	38023	-0.0119942	0.0407078	0.0868131	0.114487	0.768268
	6	91001332	6:91001332_CA_C	C	CA	lung function	0.615716	0.98131	277129	-0.00125446	0.000169952	54.4826	12.8046	1.56819e-13	0.628383	0.976772	30724	-0.00127118	0.000541035	5.52034	1.72592	0.0187966
	9	6213468	rs7848215	T	C	asthma LT20	0.740246	0.987714	303337	-0.219954	0.0142662	229.56	51.1288	7.43361e-52	0.736788	0.985269	38223	-0.187476	0.0404919	20.8463	5.30308	4.97645e-06
	9	6208030	rs144829310	T	G	asthma 20-40	0.839372	0.996429	302368	-0.160936	0.0175559	81.2391	18.699	1.99986e-19	0.839253	0.995992	38023	-0.116317	0.0535502	4.71808	1.5251	0.029847
	9	6179948	rs11521485	T	C	lung function	0.831025	0.990367	277129	0.00119962	0.000219399	29.8964	7.34126	4.55764e-08	0.832239	0.987682	30724	0.000974384	0.000689713	1.99583	0.802079	0.157732
	12	57509102	rs3122929	T	C	asthma LT20	0.5966	0.990508	303337	-0.135237	0.013218	103.626	23.612	2.44343e-24	0.613255	0.98918	38223	-0.12566	0.0377553	10.9662	3.0325	0.000927897
	12	57493727	rs3024971	G	T	asthma 20-40	0.892	0.995831	302368	0.125906	0.0227968	31.3834	7.67412	2.11778e-08	0.894136	0.995074	38023	0.127194	0.0637371	3.98244	1.33746	0.0459769
	12	57540004	12:57540004_TA_T	T	TA	lung function	0.504007	0.976008	277129	-0.00140837	0.000165605	72.3246	16.7386	1.82558e-17	0.506641	0.973311	30724	-0.0019336	0.000520852	13.7818	3.68757	0.000205319
asthma LT20 asthma GT40 lung function	5	131820997	rs17622656	A	G	asthma LT20	0.612403	1	303337	0.0938357	0.0135535	48.1612	11.4061	3.92555e-12	0.6162	1	38223	0.122669	0.038533	10.1901	2.85018	0.00141195
	5	131766763	rs766751473	T	TGTGATACCCCAA	asthma GT40	0.571369	0.99717	303964	0.0753531	0.0129035	34.1773	8.29832	5.0313e-09	0.567303	0.997271	38107	0.100476	0.038598	6.7873	2.03712	0.00918079
	5	131783213	rs7703152	T	C	lung function	0.232415	0.995634	277129	-0.001959	0.000194631	101.308	23.1039	7.87227e-24	0.208168	0.994425	30724	-0.00139404	0.000634866	4.82154	1.5512	0.0281061
asthma GT40 lung function	5	131766763	rs766751473	T	TGTGATACCCCAA	asthma GT40	0.571369	0.99717	303964	0.0753531	0.0129035	34.1773	8.29832	5.0313e-09	0.567303	0.997271	38107	0.100476	0.038598	6.7873	2.03712	0.00918079
	5	131783213	rs7703152	T	C	lung function	0.232415	0.995634	277129	-0.001959	0.000194631	101.308	23.1039	7.87227e-24	0.208168	0.994425	30724	-0.00139404	0.000634866	4.82154	1.5512	0.0281061
asthma LT20 lung function	3	127859075	rs12496052	T	G	asthma LT20	0.567991	0.944274	303337	0.0806897	0.0136566	34.9856	8.47865	3.32162e-09	0.572331	0.940976	38223	0.0621462	0.0385261	2.60208	0.97174	0.106723
	3	127954082	rs11412086	AT	A	lung function	0.124121	0.97564	277129	0.00237187	0.000251098	89.2267	20.4534	3.52046e-21	0.12556	0.968975	30724	0.00205326	0.00078695	6.80759	2.04205	0.00907716
	6	19844117	rs200343076	A	AT	asthma LT20	0.152655	0.916321	303337	-0.115224	0.0196621	35.0784	8.49936	3.16694e-09	0.156673	0.907253	38223	-0.0578825	0.0532524	1.18145	0.557425	0.277061
	6	19842661	rs9350191	T	C	lung function	0.153392	1	277129	0.00172919	0.000227633	57.7051	13.5164	3.04509e-14	0.15758	1	30724	0.00151948	0.000707533	4.61211	1.4983	0.0317468
	7	20401127	rs10950805	G	C	asthma LT20	0.632942	0.988448	303337	0.0769172	0.0137753	31.3312	7.66244	2.1755e-08	0.630789	0.986394	38223	0.065142	0.038699	2.83349	1.03472	0.0923166
	7	20405265	rs3779505	A	G	lung function	0.899232	0.995799	277129	-0.00175229	0.000272217	41.4366	9.9145	1.21759e-10	0.899726	0.995227	30724	-0.00294795	0.000857592	11.8162	3.23123	0.000587178
	12	56435929	rs1131017	G	C	asthma LT20	0.428712	0.997701	303337	0.0910234	0.0131407	47.7432	11.3135	4.85848e-12	0.411231	0.997541	38223	0.0980787	0.0371201	6.9354	2.07311	0.00845065
	12	56403577	rs772921	T	C	lung function	0.657037	0.999041	277129	0.0011878	0.000172235	47.5596	11.2728	5.33581e-12	0.668176	0.998855	30724	0.000793787	0.000547448	2.10243	0.832491	0.147065
	12	57509102	rs3122929	T	C	asthma LT20	0.5966	0.990508	303337	-0.135237	0.013218	103.626	23.612	2.44343e-24	0.613255	0.98918	38223	-0.12566	0.0377553	10.9662	3.0325	0.000927897
	12	57540004	12:57540004_TA_T	T	TA	lung function	0.504007	0.976008	277129	-0.00140837	0.000165605	72.3246	16.7386	1.82558e-17	0.506641	0.973311	30724	-0.0019336	0.000520852	13.7818	3.68757	0.000205319
	15	41782684	rs12440045	C	A	asthma LT20	0.472234	0.977279	303337	-0.0790612	0.0132776	35.4653	8.58564	2.59633e-09	0.469023	0.974877	38223	-0.0688276	0.0378589	3.30514	1.16075	0.0690637
	15	41816190	rs2297378	G	T	lung function	0.488188	0.992919	277129	-0.00104037	0.000164462	40.017	9.599	2.51768e-10	0.477789	0.99241	30724	-0.00152053	0.000515038	8.71587	2.50107	0.0031545
	16	11219041	rs12935657	A	G	asthma LT20	0.753247	0.995193	303337	0.142132	0.0156651	83.8412	19.2707	5.36167e-20	0.747564	0.994882	38223	0.0872697	0.0428059	4.15643	1.38219	0.0414773
	16	11225064	rs2241099	G	C	lung function	0.752175	0.999515	277129	-0.00105017	0.000189413	30.74	7.53014	2.95026e-08	0.746369	0.999093	30724	3.7534e-05	0.00059018	0.00404466	0.0226008	0.949291
	17	38118929	rs373861118	TCACACACACACA	T	asthma LT20	0.53313	0.989779	303337	-0.214434	0.0130233	268.095	59.5299	2.95189e-60	0.52371	0.987768	38223	-0.115492	0.0371921	9.60801	2.7128	0.00193731
	17	38265196	17:38265196_CAA_C	C	CAA	lung function	0.735545	0.9846	277129	0.00131445	0.000186865	49.4804	11.6982	2.00355e-12	0.72354	0.980852	30724	0.00143235	0.000578725	6.12565	1.87538	0.0133236
	17	47439302	rs112502960	A	G	asthma LT20	0.637793	0.9908	303337	-0.0931744	0.0135263	47.0482	11.1595	6.92628e-12	0.642404	0.989826	38223	-0.0620534	0.0390303	2.52772	0.951318	0.111862
	17	47497360	rs79796766	A	G	lung function	0.6663	0.993663	277129	0.00112188	0.000174124	41.5122	9.9313	1.17139e-10	0.688511	0.991972	30724	0.0013927	0.000557417	6.24249	1.90406	0.0124721
CHROM: chromosome. GENPOS: genomic position in hg19. ALLELE0: reference allele. ALLELE1: alternativ allele. A1REFQ: alternative allele frequency. INFO: info score. N: sample size.

### Sheet: Suppl Table 5a
Supplementary table 5a. Chromosome 5 region fine mapping
Variant	Basic information				asthma LT20				asthma 20-40				asthma GT40				Lung Function				mvSuSiE						Annotation 1									Annotation 2
	CHR	POSITION	ALLELE0	ALLELE1	BETA	P	CS	PIP	BETA	P	CS	PIP	BETA	P	CS	PIP	BETA	P	CS	PIP	CS	PIP	clfsr_asthma_LT20_CS1	clfsr_asthma_20to40_CS1	clfsr_asthma_GT40_CS1	clfsr_lung_CS1	Overlapped Gene	Type	Annotation	Nearest Upstream Gene	Type of Nearest Upstream Gene	Distance to Nearest Upstream Gene	Nearest Downstream Gene	Type of Nearest Downstream Gene	Distance to Nearest Downstream Gene	Overlapped Gene	Type	Annotation	Nearest Upstream Gene	Type of Nearest Upstream Gene	Distance to Nearest Upstream Gene	Nearest Downstream Gene	Type of Nearest Downstream Gene	Distance to Nearest Downstream Gene
rs35260072	5	131630852	C	A	0.0566289	2.13015e-05	NA	0.00415371	0.0499404	0.000283054	NA	0.00388502	0.0680039	1.41602e-07	1	0.00948766	-0.000965125	6.8642e-09	NA	0.00368579	NA	0.00361851	0.035674	0.0452607	0.00129858	6.49883e-06	P4HA2	protein_coding	intronic,non-coding intronic	None	None	None	None	None	None	SLC22A4	protein_coding	intronic,5upstream	None	None	None	None	None	None
rs72795121	5	131638324	A	T	0.0640032	1.18195e-06	NA	0.0026422	0.0578872	2.1462e-05	NA	0.00434973	0.0653615	3.16789e-07	1	0.0068842	-0.000997068	1.51339e-09	NA	0.00348573	NA	0.00308269	0.005997	0.00849401	0.00136182	1.56989e-06	SLC22A4	protein_coding	intronic,non-coding intronic	None	None	None	None	None	None
rs11950562	5	131652529	C	A	0.0670997	3.09528e-07	NA	0.00248502	0.0583292	1.695e-05	NA	0.00443776	0.0668931	1.4695e-07	1	0.00944868	-0.00103219	3.30423e-10	NA	0.0038434	NA	0.0035936	0.00224317	0.00698888	0.000735155	3.91588e-07	SLC22A4	protein_coding	non-coding intronic,intronic	None	None	None	None	None	None	AC034220.3	processed_transcript	non-coding intronic	None	None	None	None	None	None
rs56083751	5	131664638	A	T	0.0672985	2.8423e-07	NA	0.00247966	0.0581203	1.81234e-05	NA	0.00440951	0.0661271	2.02381e-07	1	0.00815458	-0.00103059	3.49181e-10	NA	0.00383253	NA	0.00346401	0.00210567	0.00738934	0.000944447	4.11516e-07	SLC22A4	protein_coding	3downstream,intronic	None	None	None	None	None	None	AC034220.3	processed_transcript	non-coding intronic	None	None	None	None	None	None
rs56399423	5	131672657	C	T	0.0573887	1.46822e-05	NA	0.00387755	0.0495263	0.000293076	NA	0.00389244	0.0684558	9.87711e-08	1	0.011522	-0.000968845	4.88259e-09	NA	0.00380007	NA	0.00392627	0.027183	0.0458206	0.000990726	4.61092e-06	SLC22A4	protein_coding	intronic	None	None	None	None	None	None	AC034220.3	processed_transcript	non-coding intronic	None	None	None	None	None	None
rs1050152	5	131676320	T	C	0.0577812	1.28307e-05	NA	0.00382873	0.0498338	0.000268559	NA	0.00390184	0.0679251	1.23897e-07	1	0.0101604	-0.0009794	3.32706e-09	NA	0.0039192	NA	0.0037607	0.0249	0.0430004	0.00115813	3.2385e-06	SLC22A4	protein_coding	coding nonsyn	None	None	None	None	None	None	AC034220.3	processed_transcript	non-coding intronic	None	None	None	None	None	None
rs11242109	5	131677047	T	G	0.0703096	8.06678e-08	NA	0.00244111	0.0578491	1.95614e-05	NA	0.00434382	0.065699	2.36941e-07	1	0.00764875	-0.0010373	2.64046e-10	NA	0.00386808	NA	0.00355565	0.000835655	0.00798086	0.00104491	3.09058e-07	SLC22A4	protein_coding	intronic	None	None	None	None	None	None	AC034220.3	processed_transcript	non-coding intronic	None	None	None	None	None	None
rs10058074	5	131686146	A	G	0.0651891	6.62476e-07	NA	0.0025672	0.0581348	1.80713e-05	NA	0.00441034	0.064909	3.37536e-07	1	0.00674137	-0.00103147	3.3676e-10	NA	0.00387795	NA	0.00314008	0.00391133	0.00736003	0.00140528	4.05244e-07	AC034220.3	processed_transcript	non-coding intronic	None	None	None	None	None	None
rs4705938	5	131694077	C	T	0.0672931	2.82755e-07	NA	0.00247878	0.0580794	1.82604e-05	NA	0.00440901	0.0657972	2.30951e-07	1	0.0077243	-0.00103166	3.31406e-10	NA	0.00385436	NA	0.00341808	0.00209749	0.00744277	0.00104342	3.92843e-07	AC034220.3	processed_transcript	non-coding intronic	None	None	None	None	None	None
rs2631367	5	131705458	G	C	-0.0701726	8.60459e-08	NA	0.00244078	-0.0584161	1.62675e-05	NA	0.00440919	-0.0658465	2.24285e-07	1	0.00781607	0.00102743	3.92112e-10	NA	0.00374223	NA	0.00354531	0.00087662	0.00687121	0.000990431	4.37385e-07	AC034220.3	processed_transcript	non-coding intronic,5upstream	None	None	None	None	None	None	SLC22A5	protein_coding	5upstream,5utr	None	None	None	None	None	None
rs2631360	5	131707429	A	G	-0.0713143	5.26854e-08	NA	0.00244679	-0.0585833	1.53133e-05	NA	0.00441951	-0.0674818	1.11017e-07	1	0.0109337	0.00104593	1.87133e-10	NA	0.00388706	NA	0.00394539	0.000598852	0.00648032	0.000574296	2.42366e-07	SLC22A5	protein_coding	intronic	None	None	None	None	None	None
rs10060615	5	131708877	C	T	0.0655983	5.65627e-07	NA	0.00255589	0.0593247	1.21426e-05	NA	0.00455845	0.0666516	1.62828e-07	1	0.00897227	-0.00104021	2.38309e-10	NA	0.00390126	NA	0.00340631	0.00345457	0.0052633	0.000785572	3.1508e-07	SLC22A5	protein_coding	intronic	None	None	None	None	None	None
rs112838960	5	131709032	TAATA	T	-0.0713648	5.32856e-08	NA	0.00244658	-0.0588986	1.40731e-05	NA	0.0044407	-0.0673015	1.23393e-07	1	0.0103177	0.00105416	1.40926e-10	NA	0.00392627	NA	0.00385791	0.000595752	0.00601594	0.000615809	1.93568e-07	SLC22A5	protein_coding	intronic	None	None	None	None	None	None
rs200838	5	131710399	C	A	-0.071237	5.44352e-08	NA	0.00244601	-0.0587477	1.44884e-05	NA	0.00444197	-0.0675102	1.09638e-07	1	0.0110099	0.00104496	1.94379e-10	NA	0.00387564	NA	0.00394235	0.000613814	0.00619637	0.000566585	2.5049e-07	SLC22A5	protein_coding	intronic,5upstream	None	None	None	None	None	None
rs17622208	5	131717050	A	G	0.0673221	2.78433e-07	NA	0.00248635	0.0594453	1.14929e-05	NA	0.00456887	0.06744	1.14338e-07	1	0.0107456	-0.0010514	1.49965e-10	NA	0.00401894	NA	0.00365949	0.00206665	0.00507362	0.000592918	2.06178e-07	SLC22A5	protein_coding	intronic,non-coding	None	None	None	None	None	None
rs11748193	5	131725329	A	T	0.0548787	4.00009e-05	NA	0.0038442	0.0542273	8.40562e-05	NA	0.00437305	0.0684183	1.3106e-07	1	0.0097849	-0.00102982	6.72481e-10	NA	0.0049945	NA	0.00413504	0.0470378	0.0161805	0.000882986	8.48431e-07	SLC22A5	protein_coding	3downstream,non-coding intronic,intronic,non-coding	None	None	None	None	None	None
rs11746555	5	131727033	A	G	0.0548649	4.03571e-05	NA	0.00385015	0.0541897	8.53022e-05	NA	0.00436762	0.0690665	1.00519e-07	1	0.0112855	-0.00103116	6.44882e-10	NA	0.00502147	NA	0.00431144	0.0473017	0.016353	0.000724753	8.18354e-07	SLC22A5	protein_coding	intronic,non-coding intronic	None	None	None	None	None	None
rs12517950	5	131731326	G	A	0.0546547	4.31062e-05	NA	0.00390581	0.054805	7.07213e-05	NA	0.00443807	0.0691308	9.74675e-08	1	0.0114838	-0.00103095	6.46994e-10	NA	0.00500922	NA	0.0043032	0.0493807	0.0140269	0.000694199	8.20929e-07	None	None	None	SLC22A5	protein_coding	20	C5orf56	protein_coding	15002
rs11739135	5	131733397	C	G	0.0546477	4.32424e-05	NA	0.00390907	0.0548569	6.96691e-05	NA	0.00444412	0.0690242	1.02094e-07	1	0.0111851	-0.00103141	6.36796e-10	NA	0.00501787	NA	0.00427426	0.0494915	0.0138596	0.000717831	8.09883e-07	None	None	None	SLC22A5	protein_coding	2091	C5orf56	protein_coding	12931
rs13190001	5	131744482	T	C	0.0414481	0.0017336	NA	0.00572525	0.041264	0.00250386	NA	0.00389938	0.0660769	2.70023e-07	1	0.00728567	-0.000981866	2.90831e-09	NA	0.00376805	NA	0.00746369	0.318002	0.18173	0.00239444	8.06416e-06	None	None	None	SLC22A5	protein_coding	13176	C5orf56	protein_coding	1846
rs11385258	5	131748241	TA	T	-0.07059	2.29885e-07	NA	0.00499564	-0.0659865	2.94754e-06	1	0.00703367	-0.066056	6.68405e-07	NA	0.00600363	0.00120497	2.68225e-12	NA	0.00318746	NA	0.00204969	0.000100707	0.00023098	0.000444062	5.11934e-11	C5orf56	protein_coding	non-coding intronic,intronic	None	None	None	None	None	None
rs10076733	5	131760731	T	G	-0.0746372	1.26284e-06	NA	0.00472666	-0.0627397	8.59469e-05	NA	0.00406364	-0.0689254	4.47013e-06	NA	0.00511416	0.00195428	1.41971e-23	1	0.0392776	NA	0.00262862	7.86678e-05	0.00275399	0.000995975	1.84808e-19	C5orf56	protein_coding	non-coding intronic,intronic	None	None	None	None	None	None	AC116366.5	antisense	non-coding intronic,3downstream	None	None	None	None	None	None
rs766751473	5	131766763	T	TGTGATACCCCAA	0.0718209	6.51448e-08	NA	0.00259413	0.0508191	0.000211188	NA	0.00391617	0.0753531	5.0313e-09	1	0.118569	-0.00107665	8.91661e-11	NA	0.00509594	NA	0.00797092	0.000482201	0.0335981	0.000103486	1.07255e-07	C5orf56	protein_coding	intronic,non-coding intronic	None	None	None	None	None	None
rs11242112	5	131767888	T	C	-0.0761712	6.22028e-07	NA	0.00503996	-0.0596484	0.000169723	NA	0.00406229	-0.0643873	1.57652e-05	NA	0.00485023	0.00191061	6.18159e-23	1	0.0134832	NA	0.00254035	4.85409e-05	0.00502186	0.00303916	6.94403e-19	C5orf56	protein_coding	intronic,non-coding intronic	None	None	None	None	None	None
rs2158101	5	131769273	A	G	-0.0747185	1.1563e-06	NA	0.0046958	-0.0642461	5.49048e-05	NA	0.00413895	-0.0673942	6.84495e-06	NA	0.00500433	0.0019559	9.50605e-24	1	0.0591509	NA	0.00255035	7.34813e-05	0.00184214	0.00141189	1.26292e-19	C5orf56	protein_coding	intronic,non-coding intronic	None	None	None	None	None	None
rs2188962	5	131770805	T	C	0.0726573	4.47672e-08	NA	0.00256898	0.0503755	0.00023769	NA	0.00389557	0.0739547	9.36699e-09	1	0.0680976	-0.00108743	5.60661e-11	NA	0.00540367	NA	0.00746068	0.000359924	0.0367789	0.000168324	7.09662e-08	C5orf56	protein_coding	intronic,non-coding intronic	None	None	None	None	None	None
rs28655019	5	131770881	A	C	-0.0741784	1.38302e-06	NA	0.00454874	-0.0641578	5.62095e-05	NA	0.0041342	-0.0673293	6.98168e-06	NA	0.00500028	0.00195189	1.16815e-23	1	0.0491999	NA	0.00253835	8.70335e-05	0.00188427	0.0014366	1.53358e-19	C5orf56	protein_coding	intronic,non-coding intronic	None	None	None	None	None	None
rs11741543	5	131771315	T	G	-0.0742461	1.36424e-06	NA	0.00455941	-0.0641042	5.73799e-05	NA	0.0041301	-0.0672936	7.11476e-06	NA	0.00499633	0.00195046	1.30377e-23	1	0.0445853	NA	0.0025245	8.59945e-05	0.0019235	0.00146129	1.70119e-19	C5orf56	protein_coding	non-coding intronic,intronic	None	None	None	None	None	None
rs11389441	5	131777342	AG	A	0.0754907	9.56996e-07	NA	0.00480237	0.0635361	6.95024e-05	NA	0.00411795	0.0677656	6.45461e-06	NA	0.00501664	-0.00195731	1.16869e-23	1	0.0500733	NA	0.00251874	6.11748e-05	0.0022856	0.00135109	0	C5orf56	protein_coding	non-coding intronic,intronic	None	None	None	None	None	None
rs10062371	5	131778413	A	G	0.0732403	1.87556e-06	NA	0.00427176	0.0645022	5.11022e-05	NA	0.00416198	0.0678269	5.93198e-06	NA	0.0050341	-0.00195827	8.22432e-24	1	0.0664479	NA	0.00259307	0.000117232	0.00172817	0.00124413	2.22045e-16	C5orf56	protein_coding	non-coding intronic,intronic	None	None	None	None	None	None
rs17622378	5	131778452	G	A	0.0706766	1.03588e-07	NA	0.002669	0.0516264	0.000166112	NA	0.00396924	0.0741017	8.84566e-09	1	0.0715604	-0.00107967	7.68953e-11	NA	0.00517702	NA	0.00679293	0.000690939	0.0276618	0.000152164	9.31769e-08	C5orf56	protein_coding	intronic,non-coding intronic	None	None	None	None	None	None
rs11743941	5	131779201	T	C	-0.0730058	2.02913e-06	NA	0.00421644	-0.0644892	5.14032e-05	NA	0.00416052	-0.0674278	6.75554e-06	NA	0.00500559	0.00195602	9.38426e-24	1	0.058769	NA	0.00257712	0.000126197	0.00174219	0.0013925	1.27094e-19	C5orf56	protein_coding	non-coding intronic,intronic	None	None	None	None	None	None
rs11744116	5	131779760	T	C	-0.072996	2.03376e-06	NA	0.00421481	-0.0644703	5.16345e-05	NA	0.00415956	-0.0674256	6.75414e-06	NA	0.00500563	0.00195562	9.54553e-24	1	0.0578979	NA	0.00257563	0.000126474	0.00174957	0.00139243	1.29082e-19	C5orf56	protein_coding	intronic,non-coding intronic	None	None	None	None	None	None
rs4540166	5	131779857	C	T	0.0731132	1.95619e-06	NA	0.00424117	0.064386	5.2757e-05	NA	0.00415523	0.0678737	5.84736e-06	NA	0.00503741	-0.00195873	8.04822e-24	1	0.0677899	NA	0.00260568	0.000121989	0.00178054	0.00122962	0	C5orf56	protein_coding	non-coding intronic,intronic	None	None	None	None	None	None
rs4371745	5	131779955	C	T	0.0731034	1.96228e-06	NA	0.00423895	0.0644303	5.21279e-05	NA	0.0041577	0.067865	5.86327e-06	NA	0.0050368	-0.00195883	8.00756e-24	1	0.0680905	NA	0.00260497	0.000122352	0.00176068	0.00123213	0	C5orf56	protein_coding	non-coding intronic,intronic	None	None	None	None	None	None
rs4643947	5	131780781	G	A	0.073099	1.96508e-06	NA	0.00423793	0.0644302	5.21303e-05	NA	0.0041577	0.0678657	5.86179e-06	NA	0.00503685	-0.00195884	8.00018e-24	1	0.0681226	NA	0.00260521	0.000122515	0.00176072	0.0012319	0	C5orf56	protein_coding	non-coding intronic,intronic	None	None	None	None	None	None
rs1012794	5	131781681	G	C	0.0731266	1.95308e-06	NA	0.00424274	0.0644383	5.21243e-05	NA	0.00415775	0.0678546	5.89848e-06	NA	0.00503545	-0.00195525	9.77687e-24	1	0.0568933	NA	0.00257519	0.000121744	0.00176013	0.00123826	0	C5orf56	protein_coding	non-coding intronic,intronic	None	None	None	None	None	None
rs4235801	5	131782444	C	T	0.0730792	1.97783e-06	NA	0.00423336	0.0644145	5.23504e-05	NA	0.00415682	0.0678758	5.84265e-06	NA	0.00503763	-0.00195883	8.00387e-24	1	0.0680807	NA	0.00260652	0.000123265	0.00176761	0.00122843	0	C5orf56	protein_coding	non-coding intronic,intronic	None	None	None	None	None	None
rs4235802	5	131782837	A	C	0.0733601	1.8048e-06	NA	0.00429904	0.0643066	5.39237e-05	NA	0.0041508	0.0680466	5.53656e-06	NA	0.0050501	-0.00195831	8.25277e-24	1	0.0661682	NA	0.00259935	0.000113085	0.00181668	0.00117331	0	C5orf56	protein_coding	intronic,non-coding intronic	None	None	None	None	None	None
rs7703152	5	131783213	T	C	0.0730833	1.97088e-06	NA	0.0042343	0.0642696	5.43613e-05	NA	0.00414935	0.0681412	5.35809e-06	NA	0.0050579	-0.001959	7.87227e-24	1	0.069003	NA	0.00261769	0.000122932	0.00183022	0.00114058	1.11022e-16	C5orf56	protein_coding	non-coding intronic,intronic	None	None	None	None	None	None
rs11747902	5	131783715	A	G	-0.0728874	2.09865e-06	NA	0.00418883	-0.0643362	5.3363e-05	NA	0.00415299	-0.06755	6.46428e-06	NA	0.00501489	0.00195397	1.0193e-23	1	0.0544791	NA	0.00257526	0.000130413	0.00180459	0.00134167	1.37365e-19	C5orf56	protein_coding	non-coding intronic,intronic	None	None	None	None	None	None
rs6867325	5	131784005	G	A	0.0731132	1.90117e-06	NA	0.00423266	0.0638838	5.9193e-05	NA	0.00413484	0.0672343	7.0018e-06	NA	0.00499598	-0.00193813	2.06395e-23	1	0.029813	NA	0.00248613	0.000120078	0.0020026	0.00144848	0	C5orf56	protein_coding	non-coding intronic,intronic	None	None	None	None	None	None
rs12521868	5	131784393	T	G	0.0708355	9.55147e-08	NA	0.00265481	0.0510236	0.000196431	NA	0.00393311	0.0740707	8.80887e-09	1	0.0718092	-0.00106846	1.17452e-10	NA	0.00497465	NA	0.006891	0.00064576	0.0315227	0.000154996	1.36642e-07	C5orf56	protein_coding	non-coding intronic,intronic	None	None	None	None	None	None
rs12515180	5	131785684	T	C	0.0715333	7.38397e-08	NA	0.00265247	0.0522885	0.000137883	NA	0.00401151	0.0725427	1.81748e-08	1	0.0385448	-0.00106937	1.18334e-10	NA	0.00497944	NA	0.00598069	0.000532679	0.0237299	0.000253354	1.34598e-07	C5orf56	protein_coding	intronic,3downstream	None	None	None	None	None	None
rs111280764	5	131785789	C	G	-0.0735046	1.71447e-06	NA	0.00425149	-0.0670674	2.49701e-05	NA	0.00444955	-0.0671289	7.36885e-06	NA	0.00498852	0.00192535	4.37119e-23	1	0.0152404	NA	0.00225541	0.00011175	0.00090521	0.00146576	5.35771e-19	C5orf56	protein_coding	3downstream,intronic	None	None	None	None	None	None
rs113120136	5	131785977	G	A	-0.0733747	1.78991e-06	NA	0.00422173	-0.0671574	2.43596e-05	NA	0.00446371	-0.0666755	8.50257e-06	NA	0.00496045	0.0019235	4.82836e-23	1	0.0141166	NA	0.00224511	0.000116357	0.000887277	0.00165924	5.9162e-19	C5orf56	protein_coding	3downstream,intronic	None	None	None	None	None	None
rs146604341	5	131786451	GATA	G	0.0721138	6.06862e-08	NA	0.00264485	0.052299	0.00014067	NA	0.0039996	0.0733398	1.33635e-08	1	0.0499736	-0.00107509	1.00545e-10	NA	0.00506394	NA	0.00635345	0.000462218	0.0241686	0.000202402	1.15865e-07	C5orf56	protein_coding	intronic,3downstream	None	None	None	None	None	None
rs11951091	5	131786595	A	G	0.0709415	9.5552e-08	NA	0.00268986	0.0517914	0.000160402	NA	0.00397231	0.0719744	2.36974e-08	1	0.0310348	-0.00106283	1.55514e-10	NA	0.0048378	NA	0.00562403	0.000650773	0.0267495	0.000317095	1.72292e-07	C5orf56	protein_coding	3downstream,intronic	None	None	None	None	None	None
rs6866614	5	131787137	G	A	-0.0691619	2.51345e-07	NA	0.00283196	-0.054011	9.57216e-05	NA	0.00419094	-0.0744469	1.04371e-08	1	0.0619411	0.00106974	1.69848e-10	NA	0.00545552	NA	0.00664102	0.00140236	0.0183005	0.000153144	1.83715e-07	C5orf56	protein_coding	3downstream,intronic	None	None	None	None	None	None
rs7713065	5	131788334	C	A	0.0890348	1.36029e-09	NA	0.00992651	0.0824796	5.93267e-08	1	0.138216	0.0718982	5.23612e-07	NA	0.00625648	-0.00185261	2.76503e-23	NA	0.0093541	1	0.301264	2.78017e-07	4.05382e-06	0.000162662	0	C5orf56	protein_coding	intronic	None	None	None	None	None	None
rs4705950	5	131793286	T	C	0.0738782	2.7522e-08	NA	0.0025964	0.0524576	0.000131323	NA	0.00401266	0.0717633	2.59537e-08	1	0.0288839	-0.00106892	1.20576e-10	NA	0.00507486	NA	0.00596893	0.000251797	0.0229045	0.000328844	1.35234e-07	C5orf56	protein_coding	3downstream,intronic	None	None	None	None	None	None
rs1023518	5	131793772	T	G	-0.0886153	1.61362e-09	NA	0.00955006	-0.0825739	5.68264e-08	1	0.143809	-0.0722746	4.5295e-07	NA	0.00644928	0.00184492	4.0879e-23	NA	0.00756031	1	0.216634	3.27037e-07	3.8837e-06	0.000142991	2.43309e-19	C5orf56	protein_coding	intronic,3downstream	None	None	None	None	None	None
rs3857440	5	131794069	A	G	-0.0885472	1.65882e-09	NA	0.00948935	-0.0825402	5.75043e-08	1	0.142373	-0.0718382	5.31667e-07	NA	0.00623789	0.00184988	3.12248e-23	NA	0.00874229	1	0.241654	3.35631e-07	3.93083e-06	0.000164851	1.89129e-19	C5orf56	protein_coding	3downstream,intronic	None	None	None	None	None	None
rs72797303	5	131796163	C	T	0.0735679	3.04355e-08	NA	0.00259825	0.0518504	0.000154711	NA	0.00397082	0.0723249	1.96088e-08	1	0.0362416	-0.00104783	2.65883e-10	NA	0.00470243	NA	0.00619851	0.000270714	0.0260173	0.00027139	2.74438e-07	C5orf56	protein_coding	intronic	None	None	None	None	None	None
rs2706396	5	131796809	C	A	-0.0733421	3.34873e-08	NA	0.00260228	-0.0521236	0.000142715	NA	0.00399007	-0.0724061	1.88812e-08	1	0.0373825	0.00104174	3.37179e-10	NA	0.00458381	NA	0.00615619	0.00029112	0.0243845	0.000260139	3.39053e-07	C5orf56	protein_coding	3utr,intronic	None	None	None	None	None	None
rs2522051	5	131797578	C	T	-0.0753252	9.60528e-09	NA	0.00270831	-0.0594244	1.20948e-05	NA	0.00408235	-0.0651482	3.07603e-07	1	0.006823	0.00143632	2.80285e-18	NA	0.00801842	NA	0.00357599	3.71237e-05	0.00335839	0.000449288	9.37115e-13	C5orf56	protein_coding	3utr,intronic	None	None	None	None	None	None
rs2522052	5	131798487	T	C	-0.0735203	3.12385e-08	NA	0.0025993	-0.0520635	0.000145892	NA	0.00398547	-0.0724354	1.87737e-08	1	0.037562	0.00104677	2.79808e-10	NA	0.00467957	NA	0.0062159	0.000276092	0.0248213	0.00026004	2.86457e-07	C5orf56	protein_coding	3downstream,intronic	None	None	None	None	None	None
rs2706403	5	131799012	G	A	-0.0734084	3.25657e-08	NA	0.00260147	-0.0518989	0.000152493	NA	0.00397407	-0.072147	2.12241e-08	1	0.0339644	0.00104338	3.16257e-10	NA	0.00461948	NA	0.00607127	0.000285543	0.0257073	0.000287155	3.20032e-07	C5orf56	protein_coding	intronic,3downstream	None	None	None	None	None	None
rs3749833	5	131799626	C	T	-0.0889281	1.36502e-09	NA	0.00987703	-0.0829656	4.78476e-08	1	0.167756	-0.071938	5.01256e-07	NA	0.0063152	0.0018385	5.27716e-23	NA	0.00675019	1	0.213298	2.8099e-07	3.31111e-06	0.000156212	3.06819e-19	C5orf56	protein_coding	intronic,3downstream	None	None	None	None	None	None
rs11748326	5	131799959	T	C	-0.0800636	1.31492e-07	NA	0.00607829	-0.0708038	6.72218e-06	1	0.00590019	-0.0636956	1.70691e-05	NA	0.00482875	0.00182764	2.13354e-21	NA	0.00330967	NA	0.00180106	1.20284e-05	0.000297741	0.00305908	1.71003e-17	C5orf56	protein_coding	intronic,3downstream	None	None	None	None	None	None
rs2706336	5	131799961	C	T	-0.0733609	3.31902e-08	NA	0.00260251	-0.0519011	0.000152307	NA	0.00397437	-0.0720712	2.19503e-08	1	0.033047	0.00104311	3.1936e-10	NA	0.00461457	NA	0.00602725	0.000289474	0.0256823	0.000294538	3.22946e-07	C5orf56	protein_coding	intronic,3downstream	None	None	None	None	None	None
rs72797306	5	131800750	C	G	0.0727483	4.31479e-08	NA	0.00261842	0.051714	0.000161013	NA	0.00396024	0.0719516	2.31627e-08	1	0.0316415	-0.00104681	2.76828e-10	NA	0.00467923	NA	0.00585816	0.000355545	0.0268573	0.000309769	2.85401e-07	C5orf56	protein_coding	intronic	None	None	None	None	None	None
rs10077785	5	131801158	T	C	-0.0798911	1.39698e-07	NA	0.0060045	-0.0706851	6.95569e-06	1	0.00583249	-0.063939	1.58001e-05	NA	0.00483975	0.00182583	2.311e-21	NA	0.00329183	NA	0.00180017	1.27425e-05	0.000306431	0.00286035	1.83145e-17	C5orf56	protein_coding	intronic	None	None	None	None	None	None
rs2522057	5	131801947	C	G	-0.0734388	3.22174e-08	NA	0.00260211	-0.0519601	0.000149968	NA	0.00397808	-0.0720056	2.26731e-08	1	0.0321864	0.00104196	3.35606e-10	NA	0.00459323	NA	0.00600605	0.000283028	0.0253744	0.000301218	3.37345e-07	C5orf56	protein_coding	intronic	None	None	None	None	None	None
rs2248116	5	131804347	A	C	-0.0735903	3.03215e-08	NA	0.00260414	-0.0522005	0.000140185	NA	0.0039989	-0.0719762	2.30829e-08	1	0.0317179	0.00104907	2.55405e-10	NA	0.00475874	NA	0.00605577	0.000270094	0.0240223	0.000301466	2.63091e-07	C5orf56	protein_coding	5upstream,intronic	None	None	None	None	None	None
rs2548992	5	131808668	G	A	0.0892431	9.84283e-10	NA	0.0097447	0.0798493	1.30233e-07	1	0.0805178	0.0694673	1.06876e-06	NA	0.00558947	-0.00177917	7.3013e-22	NA	0.00375275	NA	0.0126753	2.53218e-07	7.97102e-06	0.000304372	0	C5orf56	protein_coding	intronic,non-coding intronic,3downstream	None	None	None	None	None	None	AC116366.6	antisense	non-coding	None	None	None	None	None	None
5:131808704_TA_T	5	131808704	T	TA	-0.0832946	3.09321e-08	NA	0.00727395	-0.0751504	1.39457e-06	1	0.0166367	-0.066929	5.01973e-06	NA	0.00528955	0.00162369	1.61213e-17	NA	0.0034777	NA	0.00193269	2.38196e-06	5.10914e-05	0.000886159	2.70343e-14	C5orf56	protein_coding	non-coding intronic,intronic	None	None	None	None	None	None	AC116366.6	antisense	non-coding	None	None	None	None	None	None
rs2548993	5	131808869	A	G	0.0846279	5.16214e-09	NA	0.00646867	0.0809582	6.62369e-08	1	0.126763	0.067009	2.04937e-06	NA	0.00520144	-0.00170838	1.24165e-20	NA	0.00328606	NA	0.00195694	1.42392e-06	4.91818e-06	0.000579024	0	C5orf56	protein_coding	non-coding intronic,intronic	None	None	None	None	None	None
rs2057656	5	131809305	C	T	0.0890868	1.04853e-09	NA	0.00960837	0.0796803	1.3814e-07	1	0.0764877	0.068992	1.26424e-06	NA	0.00547969	-0.00177699	8.08723e-22	NA	0.00371385	NA	0.0102645	2.68653e-07	8.44327e-06	0.000352751	0	C5orf56	protein_coding	non-coding intronic,intronic	None	None	None	None	None	None
5:131809757_TTTTA_T	5	131809757	T	TTTTA	0.0894325	9.6525e-10	NA	0.00974037	0.080024	1.27706e-07	1	0.0824737	0.0704274	7.87844e-07	NA	0.00583083	-0.00177979	8.21864e-22	NA	0.00370753	NA	0.0138313	2.45639e-07	7.72098e-06	0.00023292	0	C5orf56	protein_coding	intronic,non-coding intronic	None	None	None	None	None	None
rs11741255	5	131811182	A	G	0.0735171	3.84627e-08	NA	0.00273304	0.0519331	0.000167132	NA	0.00397488	0.0732761	1.59489e-08	1	0.0429681	-0.00104556	3.80049e-10	NA	0.00463605	NA	0.00648906	0.000329319	0.0272994	0.000236645	3.7534e-07	C5orf56	protein_coding	intronic,non-coding intronic	None	None	None	None	None	None
rs17622656	5	131820997	A	G	0.0938357	3.92555e-12	1	0.463847	0.0464742	0.000837703	NA	0.00385032	0.0720964	3.66412e-08	1	0.0215454	-0.000969898	8.36662e-09	NA	0.00458578	NA	0.0470216	2.11271e-07	0.0854222	0.000488769	5.41087e-06	IRF1	protein_coding	non-coding,3downstream,intronic	None	None	None	None	None	None
rs10900809	5	131826322	A	G	0.0921274	1.02329e-11	1	0.169873	0.0459278	0.000984124	NA	0.00381878	0.0724864	3.25514e-08	1	0.0235448	-0.000974797	7.44423e-09	NA	0.00465716	NA	0.0387067	4.63902e-07	0.0960448	0.000463721	4.92539e-06	IRF1	protein_coding	5upstream,non-coding,5utr	None	None	None	None	None	None
rs11242115	5	131826413	C	G	0.0921596	1.006e-11	1	0.172945	0.0459235	0.000985031	NA	0.00381814	0.0726891	2.9836e-08	1	0.0251599	-0.000974252	7.59119e-09	NA	0.00464417	NA	0.0394768	4.57017e-07	0.0960636	0.000434664	5.00252e-06	IRF1	protein_coding	5utr,5upstream,non-coding	None	None	None	None	None	None
rs736801	5	131833599	T	C	0.0928558	8.64769e-12	1	0.1999	0.0462619	0.000953411	NA	0.00382801	0.0718807	4.84083e-08	1	0.0176357	-0.000988499	5.34318e-09	NA	0.00486726	NA	0.0373079	4.02108e-07	0.0937318	0.000614452	3.66263e-06	None	None	None	IRF1	protein_coding	7109	IL5	protein_coding	43537
1. SNVs were named uniquely as chromosome_position_reference allele_alternative allele (hg19).
CS: credible set. PIP: posterior inclusion probability. clfsr: conditional local false sign rate.

### Sheet: Suppl Table 5b
Supplementary table 5b. Chromosome 6 region fine mapping
Variant	Basic information				asthma LT20				asthma 20-40				Lung Function				mvSuSiE					Annotation
	CHR	POSITION	ALLELE0	ALLELE1	BETA	P	CS	PIP	BETA	P	CS	PIP	BETA	P	CS	PIP	CS	PIP	clfsr_asthma_LT20_CS1	clfsr_asthma_20to40_CS1	clfsr_lung_CS1	Overlapped Gene	Type	Annotation	Nearest Upstream Gene	Type of Nearest Upstream Gene	Distance to Nearest Upstream Gene	Nearest Downstream Gene	Type of Nearest Downstream Gene	Distance to Nearest Downstream Gene
rs207272	6	90829819	T	G	0.076027	6.06583e-09	NA	0.0109765	0.0814814	1.60251e-09	1	0.0031665	-0.000883797	7.32774e-08	NA	4.53308e-07	NA	0.00722453	9.72732e-07	5.08551e-07	9.15205e-06	BACH2	protein_coding	non-coding intronic,intronic	None	None	None	None	None	None
rs207273	6	90829948	C	T	0.0759586	6.25749e-09	NA	0.0109568	0.0815195	1.57402e-09	1	0.00322137	-0.000884687	7.10771e-08	NA	4.66635e-07	NA	0.00723589	1.00134e-06	5.0023e-07	8.89683e-06	BACH2	protein_coding	non-coding intronic,intronic	None	None	None	None	None	None
rs207274	6	90830620	G	A	0.0759279	6.38955e-09	NA	0.0109463	0.0815678	1.5516e-09	1	0.003265	-0.00088599	6.84337e-08	NA	4.83767e-07	NA	0.00724955	1.0214e-06	4.93852e-07	8.5896e-06	BACH2	protein_coding	non-coding intronic,intronic	None	None	None	None	None	None
rs2501721	6	90845036	C	T	0.0746993	1.24986e-08	NA	0.0102218	0.0843311	4.88945e-10	1	0.00982974	-0.000884184	7.9965e-08	NA	4.1726e-07	NA	0.00749742	1.91131e-06	1.76017e-07	9.96178e-06	BACH2	protein_coding	intronic,non-coding intronic	None	None	None	None	None	None
rs2325259	6	90850164	C	T	0.0985437	7.20278e-13	1	0.0156678	0.0802544	1.44424e-08	NA	0.000350246	-0.00113274	3.6216e-11	NA	0.000652692	NA	0.00434625	2.41341e-10	1.65311e-06	4.9401e-09	BACH2	protein_coding	non-coding intronic,intronic	None	None	None	None	None	None
rs12199079	6	90852258	G	T	0.0990753	5.48782e-13	1	0.0175539	0.0789251	2.4919e-08	NA	0.000209529	-0.0011206	5.86408e-11	NA	0.000411075	NA	0.00432883	1.86571e-10	2.74982e-06	7.80157e-09	BACH2	protein_coding	intronic,non-coding intronic	None	None	None	None	None	None
rs62408205	6	90855329	A	G	0.0991498	5.30518e-13	1	0.01777	0.0768215	5.77085e-08	NA	9.52809e-05	-0.00111262	8.00203e-11	NA	0.000305065	NA	0.00432134	1.80205e-10	5.97341e-06	1.04564e-08	BACH2	protein_coding	non-coding intronic,intronic	None	None	None	None	None	None
rs1010473	6	90856878	T	G	0.100315	2.93089e-13	1	0.0240046	0.0780314	3.62903e-08	NA	0.000147179	-0.00113303	3.69999e-11	NA	0.000639219	NA	0.0044282	1.04114e-10	3.91485e-06	5.05547e-09	BACH2	protein_coding	intronic,non-coding intronic	None	None	None	None	None	None
rs1010474	6	90857028	C	T	0.100347	2.89868e-13	1	0.0241569	0.0783633	3.18456e-08	NA	0.000166387	-0.00113386	3.59667e-11	NA	0.000656998	NA	0.00443853	1.03126e-10	3.46763e-06	4.92171e-09	BACH2	protein_coding	non-coding intronic,intronic	None	None	None	None	None	None
rs17711850	6	90864870	C	T	0.0987363	7.16308e-13	1	0.0156006	0.0781572	3.55648e-08	NA	0.000149981	-0.0011348	3.57108e-11	NA	0.000661626	NA	0.00428458	2.39535e-10	3.83906e-06	4.88098e-09	BACH2	protein_coding	intronic,non-coding intronic	None	None	None	None	None	None
rs7774138	6	90866227	A	T	0.0995562	4.60151e-13	1	0.0189233	0.0783966	3.21359e-08	NA	0.000165015	-0.00113569	3.4261e-11	NA	0.000688112	NA	0.00434854	1.58424e-10	3.49754e-06	4.70222e-09	BACH2	protein_coding	non-coding intronic,intronic	None	None	None	None	None	None
rs62408206	6	90871587	A	G	0.0994701	4.65801e-13	1	0.0187691	0.0792212	2.26074e-08	NA	0.000229724	-0.00115257	1.70923e-11	NA	0.00134183	NA	0.00445165	1.61243e-10	2.51936e-06	2.42942e-09	BACH2	protein_coding	non-coding intronic,intronic	None	None	None	None	None	None
rs10455168	6	90883525	C	T	0.0992834	4.39845e-13	1	0.0191778	0.0790953	2.16805e-08	NA	0.000239084	-0.00114477	2.03751e-11	NA	0.00113381	NA	0.00442705	1.53407e-10	2.41112e-06	2.86112e-09	BACH2	protein_coding	intronic,non-coding intronic	None	None	None	None	None	None
rs10806423	6	90886824	T	C	0.10006	2.85562e-13	1	0.0241206	0.0788779	2.33965e-08	NA	0.000222524	-0.00114394	2.07157e-11	NA	0.00111558	NA	0.00451522	1.02468e-10	2.59304e-06	2.91154e-09	BACH2	protein_coding	intronic,non-coding intronic	None	None	None	None	None	None
rs62408211	6	90902808	T	A	0.100463	2.01744e-13	1	0.0298793	0.0790242	2.03981e-08	NA	0.000253292	-0.00112942	3.28852e-11	NA	0.000715971	NA	0.00453194	7.37089e-11	2.28214e-06	4.52011e-09	BACH2	protein_coding	intronic,non-coding intronic	None	None	None	None	None	None
rs2064870	6	90903990	C	T	0.0828623	3.50421e-10	NA	0.00928158	0.0852099	4.15298e-10	1	0.0107824	-0.00108176	5.88437e-11	NA	0.000409683	NA	0.00513106	5.76504e-08	1.45539e-07	1.24344e-08	BACH2	protein_coding	non-coding intronic,intronic	None	None	None	None	None	None
rs766153	6	90905047	G	A	0.0827795	3.65494e-10	NA	0.00927201	0.0850806	4.42303e-10	1	0.0101552	-0.00107786	6.9024e-11	NA	0.000351648	NA	0.0051015	5.99218e-08	1.54153e-07	1.44348e-08	BACH2	protein_coding	non-coding intronic,intronic	None	None	None	None	None	None
rs4997561	6	90908057	T	C	0.0876228	3.71621e-11	NA	0.00971949	0.0887758	8.61192e-11	1	0.0475805	-0.00109387	4.0346e-11	NA	0.000588361	NA	0.00536297	7.67486e-09	3.40511e-08	8.25562e-09	BACH2	protein_coding	intronic,non-coding intronic	None	None	None	None	None	None
rs17712288	6	90909157	A	G	0.0831526	3.02169e-10	NA	0.00931819	0.0848431	4.89215e-10	1	0.00922765	-0.00107689	7.09251e-11	NA	0.000342475	NA	0.00507406	5.01095e-08	1.69173e-07	1.48184e-08	BACH2	protein_coding	non-coding intronic,intronic	None	None	None	None	None	None
rs10944480	6	90912950	T	C	0.0875665	3.76704e-11	NA	0.00971374	0.0886643	8.95159e-11	1	0.0458595	-0.00109279	4.14954e-11	NA	0.000572698	NA	0.00534525	7.77144e-09	3.52868e-08	8.47614e-09	BACH2	protein_coding	non-coding intronic,intronic	None	None	None	None	None	None
rs4706360	6	90913548	T	C	0.0878038	3.34965e-11	NA	0.00976997	0.088741	8.65566e-11	1	0.0473433	-0.00108998	4.66767e-11	NA	0.000511648	NA	0.00534976	6.95883e-09	3.42227e-08	9.46921e-09	BACH2	protein_coding	non-coding intronic,intronic	None	None	None	None	None	None
rs3734660	6	90916345	C	T	0.0841292	1.83383e-10	NA	0.00945078	0.0846982	5.12944e-10	1	0.00882325	-0.00108859	4.32613e-11	NA	0.000550282	NA	0.00510654	3.13908e-08	1.76902e-07	9.33238e-09	BACH2	protein_coding	5utr,non-coding	None	None	None	None	None	None
rs7744528	6	90916931	G	C	0.0842449	1.73313e-10	NA	0.00946753	0.0846352	5.28506e-10	1	0.0085773	-0.00108736	4.55198e-11	NA	0.000524158	NA	0.00509456	2.97554e-08	1.81813e-07	9.78818e-09	BACH2	protein_coding	non-coding intronic,intronic	None	None	None	None	None	None
rs10944481	6	90917314	A	G	0.0842502	1.72791e-10	NA	0.00946828	0.08462	5.31986e-10	1	0.00852194	-0.00108732	4.55827e-11	NA	0.000523473	NA	0.0050928	2.9672e-08	1.82956e-07	9.80064e-09	BACH2	protein_coding	non-coding intronic,intronic	None	None	None	None	None	None
6:90920031_AACACACACAC_A	6	90920031	A	AACACACACAC	0.0846889	1.47323e-10	NA	0.0102356	0.0904415	3.45541e-11	1	0.12174	-0.000994442	1.98235e-09	NA	1.4131e-05	NA	0.00670497	3.36226e-08	1.51727e-08	3.12512e-07	BACH2	protein_coding	intronic,non-coding intronic	None	None	None	None	None	None
rs2325261	6	90921407	C	T	0.0815783	1.34952e-09	NA	0.00930038	0.0938697	1.38548e-11	1	0.286878	-0.00109616	7.91043e-11	NA	0.000308527	NA	0.00672825	1.51626e-07	6.22759e-09	1.45429e-08	BACH2	protein_coding	non-coding intronic,intronic	None	None	None	None	None	None
rs5878119	6	90921941	GA	G	0.0841336	1.82209e-10	NA	0.0094496	0.0855657	3.41114e-10	1	0.0130116	-0.00108501	5.01072e-11	NA	0.000477942	NA	0.00517815	3.12135e-08	1.21568e-07	1.07178e-08	BACH2	protein_coding	intronic,non-coding intronic	None	None	None	None	None	None
rs1319433	6	90921988	A	G	0.0843178	1.64358e-10	NA	0.00948117	0.0847393	4.95678e-10	1	0.00911611	-0.001087	4.53733e-11	NA	0.000525689	NA	0.00510581	2.83158e-08	1.71456e-07	9.76255e-09	BACH2	protein_coding	non-coding intronic,intronic	None	None	None	None	None	None
rs10806425	6	90926612	A	C	0.0862362	9.11801e-11	NA	0.00924929	0.0907907	3.87347e-11	1	0.0999723	-0.00114652	5.32967e-12	NA	0.00410975	NA	0.00581406	1.70378e-08	1.63639e-08	1.23185e-09	BACH2	protein_coding	non-coding intronic,intronic	None	None	None	None	None	None
rs2021978	6	90929534	T	C	0.0841145	5.08944e-10	NA	0.0091532	0.0898771	1.25014e-10	1	0.0332618	-0.00117653	3.50187e-12	1	0.00615477	NA	0.00570204	8.16629e-08	4.93703e-08	8.86064e-10	BACH2	protein_coding	intronic,non-coding intronic,5upstream	None	None	None	None	None	None
rs72925996	6	90930513	C	T	0.100843	2.82358e-13	1	0.0270098	0.0861177	1.43747e-09	NA	0.00303898	-0.0012033	2.51478e-12	1	0.00846253	NA	0.0131189	9.64223e-11	1.95869e-07	3.94787e-10	BACH2	protein_coding	non-coding intronic,intronic	None	None	None	None	None	None
rs2021716	6	90941289	T	C	0.0983266	1.27497e-12	NA	0.0133181	0.0814363	1.16512e-08	NA	0.0004217	-0.00119316	4.47713e-12	1	0.00486019	NA	0.00457828	3.94951e-10	1.35356e-06	6.78442e-10	BACH2	protein_coding	intronic,non-coding intronic	None	None	None	None	None	None
rs77844882	6	90946809	C	A	0.0997082	5.11093e-13	1	0.0193563	0.085509	1.86046e-09	NA	0.00238324	-0.00119571	3.41665e-12	1	0.00630158	NA	0.00803534	1.67427e-10	2.48445e-07	5.27224e-10	BACH2	protein_coding	intronic,non-coding intronic	None	None	None	None	None	None
rs17513415	6	90947867	T	C	0.0995454	5.5335e-13	1	0.0186051	0.0858656	1.58891e-09	NA	0.00276584	-0.00119738	3.17176e-12	1	0.00676959	NA	0.00849893	1.80617e-10	2.14327e-07	4.91112e-10	BACH2	protein_coding	intronic,non-coding intronic	None	None	None	None	None	None
rs58453446	6	90948093	C	G	0.0974768	1.83105e-12	NA	0.0121122	0.0828123	6.31088e-09	NA	0.00075212	-0.00119186	4.45041e-12	1	0.00488701	NA	0.00465357	5.49538e-10	7.74608e-07	6.70964e-10	BACH2	protein_coding	non-coding intronic,intronic	None	None	None	None	None	None
rs62408222	6	90948476	G	A	0.0992638	6.4254e-13	1	0.0173585	0.0854847	1.8718e-09	NA	0.0023695	-0.0011972	3.19448e-12	1	0.00672315	NA	0.00762075	2.07389e-10	2.49683e-07	4.94096e-10	BACH2	protein_coding	intronic,non-coding intronic	None	None	None	None	None	None
rs2875584	6	90950628	T	C	0.0990643	7.12361e-13	1	0.0165858	0.0856672	1.72886e-09	NA	0.00255429	-0.00119764	3.13834e-12	1	0.00683808	NA	0.0076105	2.28439e-10	2.3163e-07	4.85749e-10	BACH2	protein_coding	intronic,non-coding intronic	None	None	None	None	None	None
rs62408224	6	90955995	G	A	0.100256	3.57437e-13	1	0.0234274	0.0861065	1.37578e-09	1	0.00317246	-0.00120654	2.05116e-12	1	0.0102936	1	0.0134031	1.20178e-10	1.86397e-07	3.2466e-10	BACH2	protein_coding	non-coding intronic,intronic	None	None	None	None	None	None
rs62408225	6	90956409	G	A	0.0998793	4.33311e-13	1	0.0210595	0.0861093	1.36581e-09	1	0.00319444	-0.00120555	2.12129e-12	1	0.009968	NA	0.0120714	1.43791e-10	1.84998e-07	3.34951e-10	BACH2	protein_coding	non-coding intronic,intronic	None	None	None	None	None	None
rs905670	6	90958502	A	G	0.100351	3.3597e-13	1	0.0242802	0.0865555	1.12536e-09	1	0.00383508	-0.00119902	2.77971e-12	1	0.00768513	NA	0.0128801	1.13326e-10	1.54804e-07	4.34246e-10	BACH2	protein_coding	intronic,non-coding intronic	None	None	None	None	None	None
rs530852248	6	90960875	CT	C	0.0990962	2.26569e-12	NA	0.0115576	0.0871304	2.19427e-09	NA	0.00202524	-0.0012206	3.77485e-12	1	0.00572642	NA	0.00525211	6.72827e-10	2.89736e-07	5.74868e-10	BACH2	protein_coding	non-coding intronic,intronic	None	None	None	None	None	None
rs148639908	6	90963614	AT	A	0.102154	1.24911e-13	1	0.0470265	0.0857811	1.54889e-09	NA	0.00284204	-0.00121213	1.59221e-12	1	0.013137	1	0.0257178	4.49475e-11	2.10239e-07	2.56826e-10	BACH2	protein_coding	non-coding intronic,intronic	None	None	None	None	None	None
rs62408227	6	90965171	G	A	0.100993	2.18122e-13	1	0.0316723	0.0864111	1.12024e-09	1	0.00385957	-0.00121099	1.55704e-12	1	0.0134204	1	0.0227055	7.57622e-11	1.54969e-07	2.51194e-10	BACH2	protein_coding	non-coding intronic,intronic	None	None	None	None	None	None
rs11752685	6	90966415	C	A	0.100921	2.261e-13	1	0.0309141	0.0864989	1.07699e-09	1	0.00400546	-0.00121118	1.54135e-12	1	0.0135472	1	0.0228775	7.84075e-11	1.49359e-07	2.48864e-10	BACH2	protein_coding	intronic,non-coding intronic	None	None	None	None	None	None
rs1604831	6	90967197	A	G	0.100935	2.2444e-13	1	0.0310709	0.0865084	1.07243e-09	1	0.00402136	-0.001211	1.55346e-12	1	0.0134451	1	0.0229161	7.7849e-11	1.48776e-07	2.50742e-10	BACH2	protein_coding	non-coding intronic,intronic	None	None	None	None	None	None
rs55881869	6	90968025	A	C	0.10104	2.12129e-13	1	0.03226	0.0863628	1.14312e-09	1	0.00378654	-0.00121127	1.53674e-12	1	0.0135889	1	0.0229943	7.3831e-11	1.5795e-07	2.48129e-10	BACH2	protein_coding	non-coding intronic,intronic	None	None	None	None	None	None
rs1604830	6	90969221	C	T	0.101418	1.7378e-13	1	0.0369951	0.0863906	1.1329e-09	1	0.00381806	-0.00121104	1.55776e-12	1	0.013413	1	0.0257097	6.12714e-11	1.56767e-07	2.51515e-10	BACH2	protein_coding	non-coding intronic,intronic	None	None	None	None	None	None
rs2089126	6	90970212	G	A	0.101023	2.13698e-13	1	0.0321055	0.086366	1.13915e-09	1	0.00379926	-0.00121136	1.52792e-12	1	0.0136659	1	0.0230335	7.43355e-11	1.57407e-07	2.46736e-10	BACH2	protein_coding	intronic,non-coding intronic	None	None	None	None	None	None
rs1847472	6	90973159	A	C	0.100531	2.78805e-13	1	0.0270671	0.0858415	1.4309e-09	1	0.00306345	-0.00120779	1.77623e-12	1	0.0118228	1	0.0160706	9.51066e-11	1.946e-07	2.84402e-10	BACH2	protein_coding	intronic,non-coding intronic	None	None	None	None	None	None
rs56106243	6	90975990	T	C	0.101117	2.02023e-13	1	0.0333658	0.0863114	1.16249e-09	1	0.00372703	-0.00121091	1.54989e-12	1	0.0134808	1	0.0233052	7.04928e-11	1.60484e-07	2.50134e-10	BACH2	protein_coding	intronic,non-coding intronic	None	None	None	None	None	None
rs55885254	6	90976234	C	T	0.101631	1.5378e-13	1	0.0404082	0.0863102	1.16702e-09	1	0.00371296	-0.00121073	1.56856e-12	1	0.0133256	1	0.027054	5.45931e-11	1.61244e-07	2.53234e-10	BACH2	protein_coding	non-coding intronic,intronic	None	None	None	None	None	None
rs62408233	6	90976609	A	G	0.101649	1.5223e-13	1	0.0406957	0.0862907	1.17698e-09	1	0.00368295	-0.00121072	1.56892e-12	1	0.0133203	1	0.0270638	5.40881e-11	1.62591e-07	2.53368e-10	BACH2	protein_coding	non-coding intronic,intronic	None	None	None	None	None	None
rs62408235	6	90978383	C	T	0.101598	1.69161e-13	1	0.03714	0.0845726	2.59125e-09	NA	0.00174668	-0.00121892	1.17193e-12	1	0.0176334	1	0.019742	6.01958e-11	3.34772e-07	1.92711e-10	BACH2	protein_coding	non-coding intronic,intronic	None	None	None	None	None	None
rs62408236	6	90980148	T	C	0.101296	1.84629e-13	1	0.0355036	0.0862092	1.22129e-09	1	0.00355752	-0.00121298	1.42955e-12	1	0.0145718	1	0.02516	6.47744e-11	1.68171e-07	2.31659e-10	BACH2	protein_coding	intronic,non-coding intronic	None	None	None	None	None	None
rs62408237	6	90980345	G	C	0.101221	1.91911e-13	1	0.0345606	0.0862296	1.20859e-09	1	0.00359234	-0.00121301	1.42495e-12	1	0.0146147	1	0.0247909	6.71815e-11	1.66534e-07	2.3096e-10	BACH2	protein_coding	intronic,non-coding intronic	None	None	None	None	None	None
rs55771973	6	90981319	G	T	0.101639	1.54419e-13	1	0.0402695	0.0862384	1.21205e-09	1	0.00358287	-0.00121272	1.45479e-12	1	0.0143242	1	0.0277393	5.48317e-11	1.67082e-07	2.35747e-10	BACH2	protein_coding	non-coding intronic,intronic	None	None	None	None	None	None
rs45553631	6	90981657	T	C	0.101165	1.98153e-13	1	0.0338052	0.0861292	1.26646e-09	1	0.00343776	-0.00121278	1.44178e-12	1	0.01445	1	0.0235208	6.92196e-11	1.73901e-07	2.33503e-10	BACH2	protein_coding	non-coding intronic,intronic,non-coding,5utr	None	None	None	None	None	None
rs969577	6	90982387	C	T	0.101334	1.96472e-13	1	0.0334684	0.0845969	2.5765e-09	NA	0.00175596	-0.00121804	1.22377e-12	1	0.0169211	1	0.0177673	6.92617e-11	3.32818e-07	2.00662e-10	BACH2	protein_coding	intronic,non-coding intronic	None	None	None	None	None	None
rs905671	6	90983850	T	A	0.101029	2.14931e-13	1	0.0319878	0.0864434	1.10894e-09	1	0.00389704	-0.00121547	1.29658e-12	1	0.0160052	1	0.0259301	7.47729e-11	1.53588e-07	2.11084e-10	BACH2	protein_coding	intronic,non-coding intronic	None	None	None	None	None	None
rs943689	6	90984035	T	C	0.101052	2.12324e-13	1	0.0322492	0.0864667	1.09815e-09	1	0.00393307	-0.00121585	1.27673e-12	1	0.0162448	1	0.0265312	7.3936e-11	1.52207e-07	2.08017e-10	BACH2	protein_coding	non-coding intronic,intronic	None	None	None	None	None	None
rs58521088	6	90985198	T	A	0.100957	2.2558e-13	1	0.0309801	0.0865327	1.07481e-09	1	0.00401318	-0.00121754	1.2006e-12	1	0.0172297	1	0.0269944	7.82546e-11	1.49191e-07	1.96224e-10	BACH2	protein_coding	non-coding intronic,intronic	None	None	None	None	None	None
rs71556557	6	90985687	T	TA	0.101498	1.94715e-13	1	0.0342917	0.0871784	8.98814e-10	1	0.00475214	-0.0012183	1.33537e-12	1	0.0155561	1	0.0304882	6.81204e-11	1.26333e-07	2.17485e-10	BACH2	protein_coding	non-coding intronic,intronic	None	None	None	None	None	None
rs6454805	6	90986353	G	A	0.100986	2.26464e-13	1	0.0309064	0.0863431	1.18438e-09	1	0.00366203	-0.00122005	1.10027e-12	1	0.0187428	1	0.026982	7.85084e-11	1.63385e-07	1.80499e-10	BACH2	protein_coding	intronic,non-coding intronic	None	None	None	None	None	None
rs6899623	6	90986559	G	A	0.100982	2.26204e-13	1	0.0309207	0.086461	1.12223e-09	1	0.00385292	-0.00122024	1.08893e-12	1	0.0189322	1	0.0280512	7.84699e-11	1.55367e-07	1.78723e-10	BACH2	protein_coding	non-coding intronic,intronic	None	None	None	None	None	None
rs2325291	6	90986686	A	G	0.101305	1.9081e-13	1	0.0346696	0.0863242	1.19641e-09	1	0.00362605	-0.00122013	1.10027e-12	1	0.0187387	1	0.0296772	6.69238e-11	1.65093e-07	1.80615e-10	BACH2	protein_coding	intronic,non-coding intronic	None	None	None	None	None	None
rs2325292	6	90986749	C	T	0.100959	2.29087e-13	1	0.0306512	0.0863415	1.18424e-09	1	0.00366144	-0.00122279	9.78814e-13	1	0.0209755	1	0.0289604	7.94615e-11	1.6343e-07	1.61447e-10	BACH2	protein_coding	intronic,non-coding intronic	None	None	None	None	None	None
rs2134814	6	90987512	G	C	0.100326	3.19669e-13	1	0.0248775	0.0859399	1.40459e-09	1	0.00311753	-0.00122136	1.03229e-12	1	0.0199257	1	0.0209529	1.08382e-10	1.91267e-07	1.69593e-10	BACH2	protein_coding	non-coding intronic,intronic	None	None	None	None	None	None
6:91001332_CA_C	6	91001332	C	CA	0.0974508	8.76395e-13	NA	0.015371	0.087829	4.22863e-10	1	0.00998709	-0.00125446	1.56819e-13	1	0.122314	1	0.0614808	2.56298e-10	9.13318e-08	3.51803e-11	BACH2	protein_coding	intronic,non-coding intronic	None	None	None	None	None	None
rs1504215	6	91006227	A	G	0.101848	1.85268e-13	1	0.0347709	0.0863628	1.39943e-09	1	0.0031172	-0.00124867	4.13619e-13	1	0.0480708	1	0.0544721	6.62411e-11	1.8832e-07	7.14984e-11	BACH2	protein_coding	non-coding,5utr	None	None	None	None	None	None
rs6925032	6	91008027	A	C	0.101696	2.11446e-13	1	0.0318462	0.087375	9.32803e-10	1	0.00457195	-0.00126603	2.06728e-13	1	0.0936888	1	0.109134	7.52381e-11	1.28567e-07	3.69185e-11	None	None	None	BACH2	protein_coding	1400	MIR4464	miRNA	14434
rs1321859	6	91011673	T	C	0.101106	3.36822e-13	1	0.023899	0.0880594	7.72058e-10	1	0.0054667	-0.00127027	2.01419e-13	1	0.096108	1	0.0928579	1.16013e-10	1.07586e-07	3.60247e-11	None	None	None	BACH2	protein_coding	5046	MIR4464	miRNA	10788
rs56353819	6	91012867	T	C	0.10138	3.29989e-13	1	0.0242326	0.0883369	7.46569e-10	1	0.00564176	-0.00127618	1.77337e-13	1	0.108659	1	0.106038	1.13737e-10	1.04352e-07	3.19025e-11	None	None	None	BACH2	protein_coding	6240	MIR4464	miRNA	9594
rs1394220	6	91019304	C	A	0.0772729	9.91631e-09	NA	0.00934686	0.0902492	8.98049e-11	1	0.0460767	-0.000918561	5.04255e-08	NA	6.46658e-07	NA	0.00651679	1.38677e-06	3.15585e-08	5.98678e-06	None	None	None	BACH2	protein_coding	12677	MIR4464	miRNA	3157
1. SNVs were named uniquely as chromosome_position_reference allele_alternative allele (hg19).
CS: credible set. PIP: posterior inclusion probability. clfsr: conditional local false sign rate.

### Sheet: Suppl Table 5c
Supplementary table 5c. Chromosome 12 region fine mapping
Variant	Basic information				asthma LT20				asthma 20-40				Lung Function				mvSuSiE														Annotation 1									Annotation 2
	CHR	POSITION	ALLELE0	ALLELE1	BETA	P	CS	PIP	BETA	P	CS	PIP	BETA	P	CS	PIP	CS	PIP	clfsr_asthma_LT20_CS1	clfsr_asthma_LT20_CS2	clfsr_asthma_LT20_CS3	clfsr_asthma_LT20_CS4	clfsr_asthma_20to40_CS1	clfsr_asthma_20to40_CS2	clfsr_asthma_20to40_CS3	clfsr_asthma_20to40_CS4	clfsr_lung_CS1	clfsr_lung_CS2	clfsr_lung_CS3	clfsr_lung_CS4	Overlapped Gene	Type	Annotation	Nearest Upstream Gene	Type of Nearest Upstream Gene	Distance to Nearest Upstream Gene	Nearest Downstream Gene	Type of Nearest Downstream Gene	Distance to Nearest Downstream Gene	Overlapped Gene	Type	Annotation	Nearest Upstream Gene	Type of Nearest Upstream Gene	Distance to Nearest Upstream Gene	Nearest Downstream Gene	Type of Nearest Downstream Gene	Distance to Nearest Downstream Gene
rs1059513	12	57489709	C	T	0.184124	4.10204e-17	2	0.535137	0.125457	2.14575e-08	1	0.508512	-0.000172187	0.51537	NA	0.0142798	4	0.539726	0.103477	0.789499	0.761959	1.47855e-07	0.783133	0.795739	0.770957	0.000225323	0.901243	0.694199	0.771512	0.888366	STAT6	protein_coding	non-coding,3utr,3downstream	None	None	None	None	None	None
rs3024971	12	57493727	G	T	0.184647	4.24131e-17	2	0.465213	0.125906	2.11778e-08	1	0.503593	-0.000173752	0.512835	NA	0.0142866	4	0.460257	0.104686	0.793564	0.766537	1.7108e-07	0.782367	0.796186	0.771405	0.00023172	0.900084	0.692171	0.768349	0.887187	STAT6	protein_coding	intronic,non-coding intronic,5upstream	None	None	None	None	None	None
rs3001427	12	57508649	T	G	-0.134714	3.62577e-24	1	0.228396	-0.0646537	2.75975e-06	NA	0.0583767	-0.000606657	0.000291219	NA	0.0144808	1	0.219331	3.33067e-16	0.928119	0.765859	0.371508	0.0141426	0.934976	0.78319	0.613313	0.897913	0.00178411	0.731184	0.843903	STAT6	protein_coding	intronic	None	None	None	None	None	None
rs3122929	12	57509102	T	C	-0.135237	2.44343e-24	1	0.321847	-0.0649099	2.52174e-06	NA	0.0594001	-0.000602536	0.000320679	NA	0.0145048	1	0.307649	2.22045e-16	0.925761	0.760023	0.358746	0.0133324	0.934192	0.781783	0.61207	0.895492	0.00193625	0.7275	0.842846	STAT6	protein_coding	intronic	None	None	None	None	None	None
rs3001425	12	57509569	T	C	-0.135138	2.65399e-24	1	0.301883	-0.0645424	2.87799e-06	NA	0.0579819	-0.000605971	0.000296654	NA	0.0144867	1	0.280063	2.22045e-16	0.925932	0.759466	0.357208	0.0145337	0.935579	0.785554	0.62044	0.897324	0.00180829	0.731021	0.844505	STAT6	protein_coding	intronic	None	None	None	None	None	None
rs12368672	12	57512470	G	C	-0.13252	1.58562e-23	1	0.100057	-0.0639703	3.33519e-06	NA	0.0581458	-0.000674909	5.30408e-05	NA	0.0142805	1	0.155665	4.44089e-16	0.929391	0.75773	0.383188	0.0130651	0.933336	0.770081	0.605064	0.91996	0.000369361	0.78791	0.868769	STAT6	protein_coding	intronic	None	None	None	None	None	None
12:57540004_TA_T	12	57540004	T	TA	-0.0379057	0.00419257	NA	0.0013117	-0.00578051	0.672963	NA	0.023275	-0.00140837	1.82558e-17	1	0.905687	2	0.806357	0.0115046	0.854193	0.65289	0.592456	0.862854	0.864825	0.6398	0.620703	0.886783	0	0.829121	0.795637	LRP1	protein_coding	intronic	None	None	None	None	None	None	RP11-545N8.3	antisense	non-coding intronic,3downstream	None	None	None	None	None	None
rs7968719	12	57540751	G	C	-0.0396171	0.00250582	NA	0.00104572	-0.0198371	0.143569	NA	0.0262417	-0.00135214	1.59625e-16	1	0.107117	2	0.189925	0.0219109	0.871639	0.668749	0.668314	0.63899	0.938406	0.793611	0.796625	0.864715	2.22045e-16	0.78002	0.711688	LRP1	protein_coding	intronic	None	None	None	None	None	None	RP11-545N8.3	antisense	non-coding intronic	None	None	None	None	None	None
rs141826184	12	57577915	T	C	0.138129	0.15833	NA	0.00204149	-0.130546	0.196635	NA	0.0311235	-0.00759693	5.21027e-10	2	1	3	0.999999	0.640426	0.62071	0.610981	0.654425	0.646042	0.666985	0.703028	0.614664	0.808323	0.824191	1.92625e-09	0.795923	LRP1	protein_coding	coding nonsyn	None	None	None	None	None	None
1. SNVs were named uniquely as chromosome_position_reference allele_alternative allele (hg19).
CS: credible set. PIP: posterior inclusion probability. clfsr: conditional local false sign rate.

### Sheet: Suppl Table 5d
Supplementary table 5d. Chromosome 17 region fine mapping
Variant	Basic information				asthma LT20				Lung Function				mvSuSiE						Annotation
	CHR	POSITION	ALLELE0	ALLELE1	BETA	P	CS	PIP	BETA	P	CS	PIP	CS	PIP	clfsr_asthma_LT20_CS1	clfsr_asthma_LT20_CS2	clfsr_lung_CS1	clfsr_lung_CS2	Overlapped Gene	Type	Annotation	Nearest Upstream Gene	Type of Nearest Upstream Gene	Distance to Nearest Upstream Gene	Nearest Downstream Gene	Type of Nearest Downstream Gene	Distance to Nearest Downstream Gene
rs4795408	17	38107627	A	G	-0.210377	1.69824e-58	1	0.0460762	0.000584114	0.000386242	NA	0.00903011	1	0.0287628	0	0.762106	0.734263	0.040444	None	None	None	LRRC3C	protein_coding	6627	GSDMA	protein_coding	11599
rs72832971	17	38108619	T	C	0.000852114	0.968465	4	0.0579966	0.00026777	0.320501	NA	0.00579539	NA	0.0260651	0.466691	0.0245282	0.608221	0.808631	None	None	None	LRRC3C	protein_coding	7619	GSDMA	protein_coding	10607
rs76137456	17	38109590	G	C	-0.000573072	0.978657	4	0.101244	0.000315311	0.23911	NA	0.00614977	NA	0.0308463	0.504484	0.0208766	0.557668	0.772841	None	None	None	LRRC3C	protein_coding	8590	GSDMA	protein_coding	9636
rs8081462	17	38112190	C	G	-0.210054	2.39883e-58	1	0.0418251	0.000582144	0.000399724	NA	0.0090549	NA	0.0215989	0	0.796311	0.733356	0.0375	None	None	None	LRRC3C	protein_coding	11190	GSDMA	protein_coding	7036
rs184774225	17	38114061	G	A	-0.460309	4.16629e-09	2	0.122539	0.00028871	0.793244	NA	0.00487099	NA	0.197214	0.00781877	0.100019	0.96016	0.876965	None	None	None	LRRC3C	protein_coding	13061	GSDMA	protein_coding	5165
rs6503526	17	38114598	T	C	-0.210914	7.49549e-59	1	0.121313	0.000593819	0.000303816	NA	0.00950252	1	0.0505816	0	0.777272	0.707621	0.0335544	None	None	None	LRRC3C	protein_coding	13598	GSDMA	protein_coding	4628
rs112570995	17	38116212	A	C	0.000710029	0.97358	4	0.0801662	0.000320955	0.231139	NA	0.006186	NA	0.0276988	0.485583	0.0243118	0.565997	0.76667	None	None	None	LRRC3C	protein_coding	15212	GSDMA	protein_coding	3014
rs111522131	17	38116225	G	A	0.000793595	0.970477	4	0.0783799	0.000322491	0.228993	NA	0.00620169	NA	0.0274499	0.485195	0.024701	0.565108	0.765187	None	None	None	LRRC3C	protein_coding	15225	GSDMA	protein_coding	3001
rs113510790	17	38118010	T	C	0.000901561	0.966444	4	0.0765389	0.000315339	0.239238	NA	0.00612359	NA	0.0272267	0.478131	0.0245034	0.574957	0.771282	None	None	None	LRRC3C	protein_coding	17010	GSDMA	protein_coding	1216
rs564455927	17	38118235	CA	C	-0.212821	7.71969e-59	1	0.368816	0.000591893	0.000360122	NA	0.00923602	1	0.130698	0	0.762564	0.722801	0.0383884	None	None	None	LRRC3C	protein_coding	17236	GSDMA	protein_coding	990
rs72832987	17	38118468	C	A	0.000889847	0.966876	4	0.0768104	0.000317631	0.235769	NA	0.00614932	NA	0.0272291	0.479968	0.0246566	0.571985	0.76923	None	None	None	LRRC3C	protein_coding	17468	GSDMA	protein_coding	758
rs72832988	17	38118541	A	G	0.000635678	0.976338	4	0.0813081	0.000312383	0.243686	NA	0.00609365	NA	0.0279186	0.480524	0.0235174	0.575777	0.774245	None	None	None	LRRC3C	protein_coding	17541	GSDMA	protein_coding	685
rs72832989	17	38118752	T	C	0.000692128	0.974235	4	0.0804318	0.000315641	0.238775	NA	0.00612763	NA	0.0277712	0.481795	0.0238812	0.572493	0.771321	None	None	None	LRRC3C	protein_coding	17752	GSDMA	protein_coding	474
rs373861118	17	38118929	TCACACACACACA	T	-0.214434	2.95189e-60	NA	0.0134048	0.000544902	0.000950955	NA	0.00781394	1	0.554084	0	0.756548	0.801057	0.0725663	None	None	None	LRRC3C	protein_coding	17930	GSDMA	protein_coding	296
rs72832991	17	38119448	T	C	0.00105387	0.960783	4	0.0738229	0.000316625	0.237346	NA	0.00613746	NA	0.0268123	0.476486	0.0251035	0.574921	0.769931	GSDMA	protein_coding	intronic	None	None	None	None	None	None
rs78295195	17	38119663	G	C	0.000930392	0.965388	4	0.0756347	0.000310944	0.246035	NA	0.00607727	NA	0.0271449	0.474608	0.0243308	0.580491	0.775147	GSDMA	protein_coding	intronic	None	None	None	None	None	None
rs12451084	17	38119757	T	G	-0.21129	5.10858e-59	1	0.22001	0.000556923	0.000706513	NA	0.00808858	1	0.106247	0	0.774004	0.785471	0.0573253	GSDMA	protein_coding	5upstream,intronic	None	None	None	None	None	None
rs12451100	17	38119831	T	G	-0.21114	6.26614e-59	1	0.14913	0.00056941	0.000536389	NA	0.00848416	1	0.0767241	0	0.77182	0.762955	0.0490732	GSDMA	protein_coding	5upstream,intronic	None	None	None	None	None	None
rs111690387	17	38119882	A	G	0.00125852	0.953192	4	0.0703122	0.000315548	0.239115	NA	0.00612476	NA	0.026305	0.472341	0.0256811	0.578317	0.770649	GSDMA	protein_coding	5upstream,intronic	None	None	None	None	None	None
rs60701125	17	38120179	T	C	0.00147332	0.945227	4	0.0654914	0.000318134	0.235379	NA	0.00615248	NA	0.0257446	0.470895	0.0266354	0.577139	0.768112	GSDMA	protein_coding	5upstream,intronic	None	None	None	None	None	None
rs4795409	17	38120736	T	C	-0.210248	2.07635e-58	1	0.0493689	0.000547598	0.000871887	NA	0.00778611	1	0.0340747	0	0.78635	0.801696	0.062646	GSDMA	protein_coding	5upstream,intronic	None	None	None	None	None	None
17:38120827_GAA_G	17	38120827	G	GAA	0.00140822	0.947665	4	0.0630745	0.000315274	0.239824	NA	0.00611571	NA	0.0254557	0.469647	0.0267913	0.580478	0.770597	GSDMA	protein_coding	5upstream,intronic	None	None	None	None	None	None
rs150260796	17	38168828	G	A	-0.327856	2.22946e-12	2	0.84521	0.000820935	0.198691	NA	0.00700126	NA	0.7417	0.0346887	0.517353	0.882568	0.572716	RP11-387H17.6	lincRNA	non-coding	None	None	None	None	None	None
17:38265196_CAA_C	17	38265196	C	CAA	-0.114944	5.53478e-15	NA	0.0114114	0.00131445	2.00355e-12	1	0.0374355	2	0.0297692	2.90327e-05	0.0716385	0.55535	1.63809e-08	None	None	None	NR1D1	protein_coding	8219	MSL1	protein_coding	13354
rs142758478	17	38267297	T	C	0.216735	0.000387338	3	0.976008	0.000681673	0.346498	NA	0.00663107	NA	0.92622	0.599345	0.58344	0.595308	0.605543	None	None	None	NR1D1	protein_coding	10319	MSL1	protein_coding	11254
rs35142265	17	38269759	G	A	-0.122881	3.29155e-15	NA	0.0118473	0.00131185	4.12287e-11	1	0.028102	NA	0.0216844	7.66214e-05	0.0636646	0.789188	2.34316e-08	None	None	None	NR1D1	protein_coding	12781	MSL1	protein_coding	8792
rs117827273	17	38279036	G	C	-0.124784	4.01051e-12	NA	0.0151983	0.00154496	1.82096e-11	1	0.0487832	2	0.0859784	0.000218886	0.0322444	0.921806	7.93285e-09	MSL1	protein_coding	coding syn,intronic,5upstream	None	None	None	None	None	None
rs56304903	17	38346802	G	C	-0.109736	8.1568e-10	NA	0.0096547	0.00156233	6.91035e-12	1	0.130191	2	0.114427	0.00526558	0.0932853	0.934484	2.62964e-09	RAPGEFL1	protein_coding	non-coding intronic,intronic,5upstream,3downstream	None	None	None	None	None	None
rs56357916	17	38348616	A	G	-0.110394	6.65028e-10	NA	0.0102103	0.00153671	1.57181e-11	1	0.0640348	2	0.0605788	0.00441951	0.0838256	0.942094	5.6223e-09	RAPGEFL1	protein_coding	3downstream,non-coding intronic,intronic	None	None	None	None	None	None
rs7221536	17	38350730	G	C	-0.108705	1.07011e-09	NA	0.00923626	0.00155735	7.10722e-12	1	0.127479	2	0.106098	0.00606325	0.102561	0.934345	2.65757e-09	RAPGEFL1	protein_coding	3utr,3downstream	None	None	None	None	None	None
rs34394173	17	38352241	A	G	-0.110173	6.41077e-10	NA	0.0107855	0.00153315	1.5244e-11	1	0.0665685	2	0.066002	0.00426108	0.0772971	0.941738	5.4449e-09	None	None	None	RAPGEFL1	protein_coding	333	WIPF2	protein_coding	23315
rs45443194	17	38352255	A	G	-0.111949	4.46375e-10	NA	0.0131056	0.00156328	8.82877e-12	1	0.110092	2	0.135922	0.00361866	0.0538483	0.935527	3.28682e-09	None	None	None	RAPGEFL1	protein_coding	347	WIPF2	protein_coding	23301
rs143470463	17	38352743	ATT	A	-0.107833	1.44537e-09	NA	0.00883723	0.00155742	7.01455e-12	1	0.130174	2	0.10233	0.00702559	0.112334	0.933526	2.58287e-09	None	None	None	RAPGEFL1	protein_coding	836	WIPF2	protein_coding	22812
17:38356539_AC_A	17	38356539	A	AC	-0.110231	6.96883e-10	NA	0.0107377	0.00153947	1.422e-11	1	0.0708516	2	0.0703735	0.00447758	0.0768963	0.941081	5.10114e-09	None	None	None	RAPGEFL1	protein_coding	4632	WIPF2	protein_coding	19016
17:38360579_CCTT_C	17	38360579	C	CCTT	-0.112316	6.71135e-10	NA	0.0126096	0.00151935	5.76368e-11	1	0.0229859	2	0.0247888	0.00482781	0.0611057	0.943968	1.91945e-08	None	None	None	RAPGEFL1	protein_coding	8672	WIPF2	protein_coding	14976
rs73306870	17	38360869	A	C	-0.109527	8.50061e-10	NA	0.0103119	0.00151616	2.67055e-11	1	0.0419037	2	0.0394881	0.00473378	0.0833431	0.945691	8.99729e-09	None	None	None	RAPGEFL1	protein_coding	8961	WIPF2	protein_coding	14687
rs28786708	17	38361679	A	C	-0.108704	1.12329e-09	NA	0.00969327	0.00151909	2.40492e-11	1	0.0456085	2	0.0400987	0.0055353	0.0939648	0.944585	8.08502e-09	None	None	None	RAPGEFL1	protein_coding	9771	WIPF2	protein_coding	13877
rs35085163	17	38363857	T	C	-0.108767	1.13661e-09	NA	0.00984347	0.00152502	2.08401e-11	1	0.0515718	2	0.0460574	0.0055423	0.0915281	0.942777	7.08829e-09	None	None	None	RAPGEFL1	protein_coding	11949	WIPF2	protein_coding	11699
rs55673000	17	38364764	T	C	-0.109445	8.95076e-10	NA	0.0104921	0.00153424	1.57943e-11	1	0.0652869	2	0.0626398	0.00495694	0.0813223	0.940456	5.54769e-09	None	None	None	RAPGEFL1	protein_coding	12856	WIPF2	protein_coding	10792
1. SNVs were named uniquely as chromosome_position_reference allele_alternative allele (hg19).
CS: credible set. PIP: posterior inclusion probability. clfsr: conditional local false sign rate.

### Sheet: Suppl Table 6a
Supplementary table 6a. List of cis eQTL genes
chromosome	snp	gene	phenotype_id	variant_id	tss_distance	maf	ma_samples	ma_count	pval_nominal	slope	slope_se	pval_nominal_threshold	min_pval_nominal	pval_beta	tissue
2	rs12470864	IL1RL1	ENSG00000115602.16	chr2_102309902_G_A_b38	-1600	0.375	265	327	8.41941e-29	-0.403924	0.0332219	0.000169506	1.73651e-62	9.22534e-54	lung
2	rs12470864	IL18R1	ENSG00000115604.10	chr2_102309902_G_A_b38	-46027	0.375	265	327	9.86528e-06	-0.15475	0.0345201	0.000208106	2.11169e-21	3.54676e-17	lung
2	rs12470864	AC007278.3	ENSG00000234389.1	chr2_102309902_G_A_b38	-128811	0.375	265	327	3.38069e-05	-0.136642	0.0325472	0.000184673	7.06088e-36	2.06523e-30	lung
2	rs12470864	IL18RAP	ENSG00000115607.9	chr2_102309902_G_A_b38	-108787	0.353488	255	304	7.60465e-09	0.28411	0.0480096	0.000216893	3.33303e-09	8.06025e-06	skin_ne
2	rs12470864	IL1RL2	ENSG00000115598.9	chr2_102309902_G_A_b38	122929	0.359252	301	365	1.15429e-05	0.110398	0.02488	0.000257205	7.55026e-24	4.42773e-19	skin
2	rs12470864	IL18RAP	ENSG00000115607.9	chr2_102309902_G_A_b38	-108787	0.359252	301	365	2.89245e-10	0.265458	0.0411307	0.000333093	2.70983e-13	1.59666e-09	skin
2	rs12470864	AC007278.2	ENSG00000236525.1	chr2_102309902_G_A_b38	-124055	0.349162	100	125	1.12482e-05	0.2063	0.0452692	0.000111756	5.10798e-07	0.0007251	spleen
2	rs12470864	AC007278.3	ENSG00000234389.1	chr2_102309902_G_A_b38	-128811	0.349162	100	125	1.87479e-07	-0.368143	0.0670906	0.000104397	2.66722e-26	7.87733e-22	spleen
2	rs12470864	IL18RAP	ENSG00000115607.9	chr2_102309902_G_A_b38	-108787	0.357527	330	399	3.21397e-05	0.0799395	0.0190467	0.000237458	2.11027e-47	3.55942e-40	blood
2	rs12470864	AC007278.2	ENSG00000236525.1	chr2_102309902_G_A_b38	-124055	0.357527	330	399	0.000112602	0.0841542	0.0216145	0.000249264	4.45223e-23	1.9361e-18	blood
2	rs12470864	AC007278.3	ENSG00000234389.1	chr2_102309902_G_A_b38	-128811	0.357527	330	399	3.02991e-06	-0.122428	0.0259168	0.000272185	1.07723e-85	6.51878e-75	blood
5	rs7713065	SLC22A5	ENSG00000197375.12	chr5_132452642_A_C_b38	82890	0.224566	165	181	2.6538e-17	-0.383386	0.0428654	0.000383577	3.06449e-59	7.28194e-52	fibro
5	rs7713065	SLC22A5	ENSG00000197375.12	chr5_132452642_A_C_b38	82890	0.239679	191	209	9.71588e-05	-0.221366	0.0561684	0.000250569	8.17739e-22	2.633e-17	lung
5	rs7713065	SLC22A5	ENSG00000197375.12	chr5_132452642_A_C_b38	82890	0.230233	177	198	1.44182e-07	-0.244519	0.045565	0.00027035	1.68811e-37	1.12643e-31	skin_ne
5	rs7713065	PDLIM4	ENSG00000131435.12	chr5_132452642_A_C_b38	194971	0.239173	219	243	1.39861e-05	-0.15044	0.0342389	0.000425765	4.09008e-24	5.11119e-19	skin
5	rs7713065	SLC22A5	ENSG00000197375.12	chr5_132452642_A_C_b38	82890	0.239173	219	243	5.99199e-10	-0.271009	0.0427979	0.000312438	9.66136e-57	9.23957e-49	skin
5	rs7713065	SLC22A5	ENSG00000197375.12	chr5_132452642_A_C_b38	82890	0.217877	70	78	3.28601e-05	-0.483201	0.112556	0.000138329	1.32641e-18	1.20937e-14	spleen
5	rs7713065	SLC22A5	ENSG00000197375.12	chr5_132452642_A_C_b38	82890	0.226703	233	253	8.58149e-14	-0.390833	0.0508689	0.000336169	2.19174e-28	1.73134e-23	blood
5	rs7713065	AC116366.6	ENSG00000234290.2	chr5_132452642_A_C_b38	-20401	0.226703	233	253	3.73789e-06	0.158251	0.0338212	0.000279529	2.53279e-25	8.02562e-21	blood
6	rs6925032	BACH2	ENSG00000112182.14	chr6_90298308_C_A_b38	1400	0.298354	117	145	2.52423e-05	-0.216435	0.0501949	8.41063e-05	1.21418e-05	0.0190203	pancreas
* Summary statistics were downloaded from GTEx v8 on the GTEx Portal on 10/22/2024
variant_id: variant ID in the format {chr}_{pos_first_ref_base}_{ref_seq}_{alt_seq}_b38
tss_distance: distance between variant and transcription start site. Positive when variant is downstream of the TSS, negative otherwise
maf: minor allele frequency observed in the set of donors for a given tissue
ma_samples: number of samples carrying the minor allele
ma_count: total number of minor alleles across individuals
pval_nominal: nominal p-value
slope: regression slope
slope_se: standard error of the regression slope
pval_nominal_threshold: nominal p-value threshold for calling a variant-gene pair significant for the gene
min_pval_nominal: smallest nominal p-value for the gene
pval_beta: beta-approximated permutation p-value for the gene
skin: sun-exposed skin (lower leg)
skin_ne: not-sun-exposed skin (suprapubic)

### Sheet: Suppl Table 6b
Supplementary table 6b. List of cis sQTL genes
chromosome	snp	gene	phenotype_id	group_id	variant_id	tss_distance	maf	ma_samples	ma_count	pval_nominal	slope	slope_se	pval_nominal_threshold	min_pval_nominal	pval_beta	tissue
2	rs12470864	IL18R1	chr2:102362718:102367825:clu_38966:ENSG00000115604.10	ENSG00000115604.10	chr2_102309902_G_A_b38	-46027	0.35732	237	288	1.32845e-08	-0.444169	0.0764507	1.07884e-05	7.94041e-10	4.31356e-05	fibro
2	rs12470864	IL1RL1	chr2:102340828:102342223:clu_51344:ENSG00000115602.16	ENSG00000115602.16	chr2_102309902_G_A_b38	-1600	0.375	265	327	7.1943e-11	-0.390361	0.0583255	2.88693e-05	2.1068e-32	8.75666e-13	lung
2	rs12470864	IL1RL1	chr2:102340828:102341188:clu_51344:ENSG00000115602.16	ENSG00000115602.16	chr2_102309902_G_A_b38	-1600	0.375	265	327	4.36167e-20	0.440712	0.0455458	2.88693e-05	2.1068e-32	8.75666e-13	lung
2	rs12470864	IL1RL1	chr2:102341357:102342223:clu_51344:ENSG00000115602.16	ENSG00000115602.16	chr2_102309902_G_A_b38	-1600	0.375	265	327	3.66266e-23	0.385353	0.0365508	2.88693e-05	2.1068e-32	8.75666e-13	lung
2	rs12470864	IL1RL1	chr2:102311623:102338116:clu_51342:ENSG00000115602.16	ENSG00000115602.16	chr2_102309902_G_A_b38	-1600	0.375	265	327	9.84874e-07	0.220441	0.0443549	2.88693e-05	2.1068e-32	8.75666e-13	lung
2	rs12470864	IL18RAP	chr2:102440028:102441312:clu_38066:ENSG00000115607.9	ENSG00000115607.9	chr2_102309902_G_A_b38	-108787	0.357527	330	399	6.26071e-08	-0.240583	0.0438301	4.66963e-06	5.22152e-56	1.23072e-41	blood
2	rs12470864	IL18RAP	chr2:102437362:102441312:clu_38066:ENSG00000115607.9	ENSG00000115607.9	chr2_102309902_G_A_b38	-108787	0.357527	330	399	6.0289e-07	0.251392	0.0497652	4.66963e-06	5.22152e-56	1.23072e-41	blood
5	rs7713065	P4HA2	chr5:132227221:132227790:clu_41454:ENSG00000072682.18	ENSG00000072682.18	chr5_132452642_A_C_b38	157327	0.239679	191	209	3.64122e-07	-0.4042	0.0781642	7.20888e-06	1.32925e-62	3.72645e-47	lung
5	rs7713065	P4HA2	chr5:132218644:132227086:clu_41454:ENSG00000072682.18	ENSG00000072682.18	chr5_132452642_A_C_b38	157327	0.239679	191	209	4.97012e-08	-0.401551	0.072274	7.20888e-06	1.32925e-62	3.72645e-47	lung
5	rs7713065	P4HA2	chr5:132218644:132227790:clu_41454:ENSG00000072682.18	ENSG00000072682.18	chr5_132452642_A_C_b38	157327	0.239679	191	209	1.69902e-11	0.481827	0.0695887	7.20888e-06	1.32925e-62	3.72645e-47	lung
5	rs7713065	C5orf56	chr5:132449689:132486192:clu_41469:ENSG00000197536.11	ENSG00000197536.11	chr5_132452642_A_C_b38	42006	0.239679	191	209	1.19754e-05	0.306099	0.0690607	1.7525e-05	3.55393e-27	3.0728e-14	lung
5	rs7713065	IRF1	chr5:132485716:132486557:clu_41470:ENSG00000125347.13	ENSG00000125347.13	chr5_132452642_A_C_b38	-38156	0.239679	191	209	8.0954e-06	0.242561	0.0536631	8.95261e-06	8.72342e-45	1.14789e-33	lung
5	rs7713065	P4HA2	chr5:132227221:132227790:clu_39370:ENSG00000072682.18	ENSG00000072682.18	chr5_132452642_A_C_b38	157327	0.230233	177	198	8.51536e-07	-0.394859	0.0789573	1.11915e-05	4.13768e-51	6.45638e-42	skin_ne
5	rs7713065	P4HA2	chr5:132218644:132227790:clu_39370:ENSG00000072682.18	ENSG00000072682.18	chr5_132452642_A_C_b38	157327	0.230233	177	198	2.69788e-06	0.363802	0.0764275	1.11915e-05	4.13768e-51	6.45638e-42	skin_ne
5	rs7713065	P4HA2	chr5:132195480:132198206:clu_40274:ENSG00000072682.18	ENSG00000072682.18	chr5_132452642_A_C_b38	157327	0.239173	219	243	8.41247e-07	0.250026	0.0500985	1.49298e-05	6.23113e-51	1.21281e-33	skin
5	rs7713065	P4HA2	chr5:132218644:132227790:clu_40278:ENSG00000072682.18	ENSG00000072682.18	chr5_132452642_A_C_b38	157327	0.239173	219	243	4.3005e-09	0.389132	0.065053	1.49298e-05	6.23113e-51	1.21281e-33	skin
5	rs7713065	P4HA2	chr5:132195480:132198321:clu_40274:ENSG00000072682.18	ENSG00000072682.18	chr5_132452642_A_C_b38	157327	0.239173	219	243	8.89197e-07	-0.247782	0.0497613	1.49298e-05	6.23113e-51	1.21281e-33	skin
5	rs7713065	P4HA2	chr5:132218644:132227790:clu_32530:ENSG00000072682.18	ENSG00000072682.18	chr5_132452642_A_C_b38	157327	0.217877	70	78	8.90113e-07	0.666843	0.13018	4.82473e-06	4.69162e-11	5.0888e-06	spleen
5	rs7713065	SLC22A4	chr5:132295009:132302441:clu_31073:ENSG00000197208.5	ENSG00000197208.5	chr5_132452642_A_C_b38	158199	0.226703	233	253	4.18278e-07	0.298104	0.0581746	9.59514e-06	3.66717e-32	7.93404e-19	blood
5	rs7713065	C5orf56	chr5:132471054:132475667:clu_31084:ENSG00000197536.11	ENSG00000197536.11	chr5_132452642_A_C_b38	42006	0.226703	233	253	3.53775e-08	-0.337716	0.0603636	2.00991e-05	6.80768e-15	2.80596e-07	blood
5	rs7713065	IRF1	chr5:132484497:132486251:clu_31077:ENSG00000125347.13	ENSG00000125347.13	chr5_132452642_A_C_b38	-38156	0.226703	233	253	8.99873e-08	-0.265027	0.0488897	7.14976e-06	1.59503e-66	1.04641e-52	blood
* Summary statistics were downloaded from GTEx v8 on the GTEx Portal on 05/21/2025
variant_id: variant ID in the format {chr}_{pos_first_ref_base}_{ref_seq}_{alt_seq}_b38
tss_distance: distance between variant and transcription start site. Positive when variant is downstream of the TSS, negative otherwise
maf: minor allele frequency observed in the set of donors for a given tissue
ma_samples: number of samples carrying the minor allele
ma_count: total number of minor alleles across individuals
pval_nominal: nominal p-value
slope: regression slope
slope_se: standard error of the regression slope
pval_nominal_threshold: nominal p-value threshold for calling a variant-gene pair significant for the gene
min_pval_nominal: smallest nominal p-value for the gene
pval_beta: beta-approximated permutation p-value for the gene
skin: sun-exposed skin (lower leg)
skin_ne: not-sun-exposed skin (suprapubic)
